# Mixed-effects polygenic risk score Phenome-wide association study detects genetic correlation between colorectal cancer risk and phenotype data extracted from the electronic health record

**DOI:** 10.1101/2025.02.26.25322864

**Authors:** Elisabeth A. Rosenthal, Wei-Qi Wei, Yuan Luo, Bahram Namjou-Khales, Daniel J. Schaid, Edward D. Esplin, Michael Lape, Leah Kottyan, Jennifer Allen Pacheco, Chunhua Weng, Adam Samuel Gordon, Iftikhar J. Kullo, David R. Crosslin, William M. Grady, Li Hsu, Ulrike Peters, Gail P. Jarvik

## Abstract

Many factors, including environmental and genetic variables, contribute to Colorectal Cancer (CRC) risk. Some of these risk factors may share underlying genetics with CRC. We investigated potential shared genetics by performing a Phenome-wide association study (PheWAS) with a multi-ancestry CRC polygenic risk score (PRS). The discovery cohort (N=426,464) consisted of ancestrally diverse participants from the United Kingdom Biobank. The replication cohort (N=87,271) consisted of ancestrally diverse participants from the electronic Medical Records and Genomics Network. We used a mixed-effects model to adjust for the presence of related individuals in both datasets. To preserve power, we limited testing to ancestor phecodes derived from the electronic health record (EHR), which were not likely to be a result of CRC or its treatment. We discovered and replicated associations between the CRC PRS and breast cancer, prostate cancer, obesity, smoking and alcohol use (discovery p< 1.1e-4; replication p<0.0019). As these results corroborate findings from other studies using orthogonal methods, we demonstrate that a CRC PRS can be used as a proxy for genetic risk for CRC when investigating shared genetics between CRC and other phenotypes. Further study of the relationship between PRS from multiple traits with EHR data may reveal additional shared genetic factors.

## Supplemental Table 1 for "Mixed-effects polygenic risk score Phenome-wide association study detects genetic correlation between colorectal cancer risk and phenotype data extracted from the electronic health record"

### Sheet: supplemental-table1
Row	phecode	description	group	ancestor	consequence	ukbb_n_total	ukbb_n_case	ukbb_Score	ukbb_Score.SE	ukbb_Score.Stat	ukbb_p	ukbb_beta	ukbb_SE	ukbb_PVE	emerge_n_total	emerge_n_case	emerge_Score	emerge_Score.SE	emerge_Score.Stat	emerge_p	emerge_beta	emerge_SE	emerge_PVE
1	O08	Intestinal infection	infectious diseases	1	0	420981	2125	124.531	99.0712	1.25698	0.20876	0.0126877	0.0100937	3.70495787025594e-06	84143	4753	3.48355	144.817	0.0240548	0.980809	0.000166104	0.00690525	6.63164978404651e-09
2	O08.5	Bacterial enteritis	infectious diseases	0	0	420147	1291	111.945	77.3103	1.44799	0.147619	0.0187296	0.0129349	4.91651829739271e-06	81881	2491	88.3985	106.432	0.830565	0.406219	0.00780373	0.00939569	7.90616849153251e-06
3	O08.51	Intestinal e.coli	infectious diseases	0	0	NA	NA	NA	NA	NA	NA	NA	NA	NA	79422	32	-1.38699	12.3023	-0.112742	0.910235	-0.00916431	0.0812856	1.45676909595965e-07
4	O08.52	Intestinal infection due to C. difficile	infectious diseases	0	0	419513	657	29.5933	55.1796	0.536309	0.591745	0.00971934	0.0181226	6.7445850106684e-07	81422	2032	60.2108	96.4084	0.624539	0.532274	0.00647805	0.0103725	4.47030870021401e-06
5	O08.6	Viral Enteritis	infectious diseases	0	0	419499	643	52.689	54.6363	0.964359	0.334866	0.0176505	0.0183029	2.1807321221905e-06	80491	1101	-23.5748	71.2982	-0.330651	0.740908	-0.00463758	0.0140256	1.25302354974066e-06
6	O08.7	Intestinal infection due to protozoa	infectious diseases	0	0	NA	NA	NA	NA	NA	NA	NA	NA	NA	79460	70	3.08008	18.172	0.169496	0.865406	0.00932736	0.0550299	3.29260491461912e-07
7	O10	Tuberculosis	infectious diseases	1	0	398006	100	10.5665	21.526	0.490872	0.623517	0.0228037	0.0464554	5.65017717751172e-07	68721	453	-25.7872	45.8806	-0.562051	0.574081	-0.0122503	0.0217957	3.6205108062897e-06
8	O31	Diseases due to other mycobacteria	infectious diseases	1	0	397928	22	-4.997	10.0847	-0.495502	0.620246	-0.0491339	0.0991599	5.75725147086951e-07	68514	246	21.9915	34.0036	0.646741	0.5178	0.0190198	0.0294087	4.79378939869878e-06
9	O31.1	Leprosy	infectious diseases	0	0	NA	NA	NA	NA	NA	NA	NA	NA	NA	68272	4	1.43456	4.36671	0.328522	0.742517	0.0752334	0.229005	1.2369396862644e-06
10	O38	Septicemia	infectious diseases	1	0	405207	7301	856.157	181.791	4.70957	2.48245348175796e-06	0.0259065	0.00550082	5.20099439126231e-05	75522	7254	651.9	173.286	3.76199	0.000168564	0.0217098	0.00577081	0.000162201
11	O38.1	Gram negative septicemia	infectious diseases	0	0	398226	320	-2.78936	38.5012	-0.0724485	0.942245	-0.00188172	0.0259732	1.23078869126787e-08	69761	1493	160.884	82.5804	1.94821	0.0513896	0.0235917	0.0121094	4.35001733649473e-05
12	O38.2	Gram positive septicemia	infectious diseases	0	0	398533	627	93.8035	53.9251	1.73951	0.0819442	0.032258	0.0185442	7.09546716502429e-06	69253	985	102.672	67.371	1.52398	0.127513	0.0226207	0.0148432	2.66181799552776e-05
13	O38.3	Bacteremia	infectious diseases	0	0	NA	NA	NA	NA	NA	NA	NA	NA	NA	71865	3597	361.02	125.682	2.87248	0.00407268	0.0228551	0.00795657	9.4565249921823e-05
14	O41	Bacterial infection NOS	infectious diseases	1	1	407506	9600	854.02	207.743	4.11094	3.94056957774766e-05	0.0197885	0.00481363	3.96283785828375e-05	78334	10066	438.339	200.384	2.1875	0.0287064	0.0109165	0.00499041	5.48419399176241e-05
15	O41.1	Staphylococcus infections	infectious diseases	0	0	400277	2371	272.779	104.502	2.61027	0.009047	0.0249782	0.00956918	1.59770495734192e-05	71706	3438	117.588	123.04	0.95569	0.339229	0.00776729	0.00812742	1.04677284006555e-05
16	O41.11	Methicillin sensitive Staphylococcus aureus	infectious diseases	0	0	399565	1659	159.918	87.5093	1.82744	0.067634	0.0208828	0.0114274	7.83086719731663e-06	69883	1615	26.2559	85.7248	0.306281	0.759391	0.00357284	0.0116652	1.07512245229029e-06
17	O41.12	Methicillin resistant Staphylococcus aureus	infectious diseases	0	0	NA	NA	NA	NA	NA	NA	NA	NA	NA	69499	1231	38.4782	75.3494	0.510664	0.609586	0.00677729	0.0132715	2.98874998477638e-06
18	O41.2	Streptococcus infection	infectious diseases	0	0	399423	1517	116.764	83.7236	1.39464	0.163126	0.0166576	0.0119441	4.56085059068809e-06	70325	2057	211.892	96.4359	2.19723	0.0280037	0.0227844	0.0103696	5.53313557594432e-05
19	O41.21	Rheumatic fever / chorea	infectious diseases	0	0	NA	NA	NA	NA	NA	NA	NA	NA	NA	68407	139	31.2914	25.5994	1.22235	0.221574	0.0477494	0.0390635	1.71242505115145e-05
20	O41.4	E. coli	infectious diseases	0	0	401299	3393	284.011	124.753	2.27658	0.0228116	0.0182486	0.00801581	1.2153149077442e-05	70231	1963	128.777	93.7255	1.37398	0.169449	0.0146596	0.0106695	2.16360019650078e-05
21	O41.8	H. pylori	infectious diseases	0	0	NA	NA	NA	NA	NA	NA	NA	NA	NA	69078	810	-20.5367	61.215	-0.335485	0.737259	-0.00548043	0.0163359	1.28992409607215e-06
22	O41.9	Infection with drug-resistant microorganisms	infectious diseases	0	0	NA	NA	NA	NA	NA	NA	NA	NA	NA	69602	1334	21.8264	77.9533	0.279993	0.779483	0.0035918	0.0128282	8.98489600726615e-07
23	O53	Herpes zoster	infectious diseases	1	0	412944	384	53.3205	42.2354	1.26246	0.206784	0.029891	0.0236768	3.73730983661618e-06	61510	3610	-219.358	125.318	-1.75041	0.0800481	-0.0139677	0.0079797	3.51153158153886e-05
24	O53.1	Herpes zoster with nervous system complications	infectious diseases	0	0	412685	125	42.0796	24.1484	1.74255	0.0814131	0.0721599	0.0414106	7.12021071266277e-06	58564	664	-56.388	55.6092	-1.01401	0.31058	-0.0182345	0.0179826	1.17841852515187e-05
25	O54	Herpes simplex	infectious diseases	1	0	412697	137	-24.8079	25.1938	-0.984683	0.32478	-0.0390843	0.0396922	2.27361671649673e-06	60768	2868	-18.2302	113.002	-0.161327	0.871836	-0.00142765	0.00884944	2.9828557726529e-07
26	O60	Coronavirus disease 2019 (COVID-19)	infectious diseases	1	0	425261	2529	91.0578	107.875	0.844102	0.398612	0.0078248	0.00926996	1.67076341673131e-06	87004	306	-7.58288	37.7576	-0.200831	0.840831	-0.00531895	0.0264847	4.62251436915992e-07
27	O70	Viral hepatitis	infectious diseases	1	0	413732	1172	126.801	73.5496	1.72402	0.084704	0.0234403	0.0135963	6.96963488273471e-06	62098	4198	17.7142	134.509	0.131695	0.895225	0.000979083	0.00743446	1.98773659630552e-07
28	O70.1	Viral hepatitis A	infectious diseases	0	0	412597	37	17.0061	13.1064	1.29754	0.194444	0.0990007	0.0762985	3.94792661039952e-06	57996	96	19.9148	21.2765	0.935999	0.349274	0.0439922	0.0470002	1.0040812921953e-05
29	O70.2	Viral hepatitis B	infectious diseases	0	0	412775	215	-23.4892	31.4725	-0.746339	0.455462	-0.023714	0.0317738	1.30616342336913e-06	58496	596	-46.7869	52.4878	-0.891386	0.372722	-0.0169827	0.019052	9.10647071501929e-06
30	O70.3	Viral hepatitis C	infectious diseases	0	0	412878	318	29.7033	38.3146	0.775248	0.438193	0.0202338	0.0260997	1.40930929070759e-06	60022	2122	105.613	96.8024	1.09101	0.275267	0.0112705	0.0103303	1.36420214083048e-05
31	O70.4	Chronic hepatitis	infectious diseases	0	0	412865	305	55.8668	37.6425	1.48414	0.137772	0.0394272	0.0265657	5.16505344520549e-06	58685	785	22.0877	60.2357	0.366688	0.713852	0.00608755	0.0166014	1.54103027317157e-06
32	O70.9	Hepatitis NOS	infectious diseases	0	0	412744	184	23.8675	29.2222	0.816759	0.414066	0.02795	0.0342206	1.56427443080427e-06	59480	1580	-42.0772	84.915	-0.495521	0.620232	-0.00583549	0.0117765	2.81412250848292e-06
33	O71	Human immunodeficiency virus [HIV] disease	infectious diseases	1	0	412611	51	-10.8549	15.3735	-0.706078	0.480139	-0.0459284	0.0650472	1.16904255456282e-06	59078	1178	26.4531	72.1712	0.366533	0.713967	0.00507867	0.013856	1.539731812854e-06
34	O71.1	HIV infection, symptomatic	infectious diseases	0	0	NA	NA	NA	NA	NA	NA	NA	NA	NA	58871	971	18.9076	66.0905	0.286087	0.774812	0.00432871	0.0151308	9.38022654409725e-07
35	O78	Viral warts & HPV	infectious diseases	1	0	412794	234	-32.7757	32.9431	-0.994919	0.319776	-0.0302011	0.0303554	2.32113171860269e-06	63286	5386	-243.658	151.552	-1.60775	0.107891	-0.0106085	0.00659838	2.96246781751184e-05
36	O79	Viral infection	infectious diseases	1	0	415478	2918	74.0416	115.85	0.639114	0.522749	0.00551671	0.00863182	9.57813499203306e-07	64370	6470	-235.256	163.068	-1.44269	0.149108	-0.00884718	0.00613242	2.38541764637846e-05
37	O79.1	Varicella infection	infectious diseases	0	0	412590	30	-11.4552	11.7647	-0.97369	0.33021	-0.0827634	0.0849997	2.22313764811867e-06	58263	363	-89.5861	41.0996	-2.17973	0.0292776	-0.0530352	0.0243311	5.44531971750326e-05
38	O79.2	Infectious mononucleosis	infectious diseases	0	0	412593	33	-5.31291	12.3816	-0.429096	0.667853	-0.0346559	0.0807648	4.31751659888641e-07	58125	225	11.0113	32.4959	0.338852	0.734721	0.0104275	0.0307731	1.31594936098709e-06
39	O79.9	Viremia, NOS	infectious diseases	0	0	413233	673	-7.04706	55.8458	-0.126188	0.899583	-0.00225958	0.0179065	3.73387770666237e-08	58437	537	-85.5052	49.9263	-1.71263	0.0867805	-0.0343032	0.0200295	3.36159885766735e-05
40	O80	Postoperative infection	infectious diseases	1	1	419886	2048	414.963	97.2279	4.26794	1.97283948653879e-05	0.0438963	0.0102851	4.27131753600042e-05	82762	3551	211.121	125.633	1.68046	0.0928681	0.013376	0.00795971	3.23648999828618e-05
41	O81	Infection/inflammation of internal prosthetic device; implant; and graft	infectious diseases	1	0	418143	305	43.0239	37.6309	1.14331	0.252909	0.0303823	0.0265739	3.0651741665252e-06	82036	2825	-74.8922	112.154	-0.667763	0.504285	-0.00595398	0.00891631	5.11049170368353e-06
42	O81.1	Graft-versus-host disease	infectious diseases	0	0	NA	NA	NA	NA	NA	NA	NA	NA	NA	79372	161	-8.23953	27.4898	-0.29973	0.764383	-0.0109033	0.0363771	1.02962500746171e-06
43	O81.11	Acute graft-versus-host disease	infectious diseases	0	0	NA	NA	NA	NA	NA	NA	NA	NA	NA	79268	57	11.4486	16.3549	0.700012	0.48392	0.0428014	0.0611438	5.61603264031028e-06
44	O81.12	Chronic graft-versus-host disease	infectious diseases	0	0	NA	NA	NA	NA	NA	NA	NA	NA	NA	79316	105	3.41773	22.1994	0.153956	0.877644	0.00693515	0.0450463	2.7165149019742e-07
45	O90	Sexually transmitted infections (not HIV or hepatitis)	infectious diseases	1	0	NA	NA	NA	NA	NA	NA	NA	NA	NA	86487	923	-56.1149	65.2561	-0.859917	0.389835	-0.0131776	0.0153242	8.47484886832227e-06
46	O90.2	Gonococcal infections	infectious diseases	0	0	NA	NA	NA	NA	NA	NA	NA	NA	NA	85704	140	-21.5812	25.6615	-0.840995	0.400351	-0.0327727	0.0389689	8.10597551773208e-06
47	O90.3	Venereal diseases due to Chlamydia trachomatis	infectious diseases	0	0	NA	NA	NA	NA	NA	NA	NA	NA	NA	85653	89	-8.18213	20.3358	-0.402352	0.687425	-0.0197854	0.0491744	1.85536715170364e-06
48	1000	Burns	NA	1	0	426170	668	46.9375	55.6267	0.843796	0.398784	0.0151689	0.017977	1.6695490027071e-06	86245	1394	-80.427	80.3141	-1.00141	0.316631	-0.0124686	0.0124511	1.14931317645433e-05
49	1001	Foreign body injury	NA	1	0	424979	447	-8.87861	45.5493	-0.194923	0.845453	-0.00427939	0.0219542	8.9094528529029e-08	84668	2786	13.0066	111.574	0.116574	0.907197	0.00104482	0.00896268	1.55748289655568e-07
50	1002	Symptoms concerning nutrition, metabolism, and development	NA	1	0	415784	3829	0.585173	132.522	0.00441567	0.996477	3.33202998573504e-05	0.00754592	4.5721259417694e-11	82698	4761	291.518	142.837	2.0409	0.0412603	0.0142883	0.00700097	4.77379669173597e-05
51	1003	Sudden death	NA	1	0	NA	NA	NA	NA	NA	NA	NA	NA	NA	87227	4	-4.00878	4.33515	-0.924714	0.355115	-0.213306	0.230672	9.80015960988095e-06
52	1004	Other signs and symptoms involving emotional state	NA	1	0	425337	648	50.2401	54.7681	0.917325	0.358972	0.0167493	0.0182588	1.97320190709885e-06	86579	613	-102.725	53.429	-1.92264	0.0545252	-0.035985	0.0187164	4.23657478819071e-05
53	1005	Other symptoms	NA	1	0	NA	NA	NA	NA	NA	NA	NA	NA	NA	80712	7462	-82.1323	176.184	-0.466174	0.641091	-0.00264595	0.00567589	2.49065592842864e-06
54	1006	Crushing injury	NA	1	0	426202	31	2.03604	11.9849	0.169883	0.865102	0.0141747	0.083438	6.76742451549667e-08	86849	304	-12.4886	37.8683	-0.32979	0.741559	-0.00870886	0.0264073	1.24650303200312e-06
55	1007	Injury to blood vessels	NA	1	0	426087	91	-19.3837	20.5334	-0.944008	0.345166	-0.0459744	0.0487012	2.08966195122874e-06	86970	319	-50.7177	38.6906	-1.31085	0.189907	-0.0338804	0.025846	1.96936606550417e-05
56	1008	Crushing or internal injury to organs	NA	1	0	425726	432	-41.8173	44.7506	-0.934451	0.350071	-0.0208813	0.0223461	2.0475636332667e-06	86584	1312	-4.3383	77.6639	-0.0558599	0.955453	-0.000719251	0.012876	3.57617274128525e-08
57	1009	Injury, NOS	NA	1	0	418258	2475	79.2934	106.732	0.742919	0.457531	0.00696059	0.00936924	1.29421886876107e-06	78564	16398	-269.358	238.235	-1.13064	0.258207	-0.0047459	0.00419754	1.4650973473773e-05
58	1010	Other tests	NA	1	1	345166	83229	9770.09	538.412	18.1461	1.37777946414349e-73	0.0337031	0.00185731	0.000772134	81854	57502	99.1305	256.826	0.385983	0.699509	0.0015029	0.00389369	1.70747808539063e-06
59	1010.1	screening for infectious and parasitic diseases	NA	0	0	270174	8237	352.072	191.362	1.83982	0.0657943	0.00961436	0.0052257	7.93736831043395e-06	27847	3495	41.9482	114.763	0.365519	0.714724	0.00318498	0.00871358	1.531221514676e-06
60	1010.2	screening for malignant neoplasms	NA	0	1	264148	2211	1494.67	100.537	14.8668	5.41396491907942e-50	0.147874	0.00994656	0.000518274	43249	18897	237.889	199.054	1.19509	0.23205	0.00600386	0.00502376	1.63690378378069e-05
61	1010.3	screening for other diseases and disorders	NA	0	1	268227	6290	822.589	168.07	4.89432	9.86457602393396e-07	0.0291207	0.0059499	5.61706660531299e-05	32770	8418	78.3104	158.724	0.493375	0.621748	0.00310838	0.00630025	2.78979758823705e-06
62	1010.4	Genetic Test	NA	0	0	NA	NA	NA	NA	NA	NA	NA	NA	NA	24871	519	39.3916	48.6216	0.810167	0.417844	0.0166627	0.020567	7.52259719548045e-06
63	1010.5	potential health hazards related to communicable diseases	NA	0	0	263765	1828	171.042	91.7239	1.86475	0.0622166	0.02033	0.0109023	8.15390306324907e-06	45416	21064	168.306	207.644	0.810551	0.417623	0.00390356	0.00481593	7.52973453689286e-06
64	1010.6	Persons encountering health services in circumstances related to reproduction	NA	0	0	269229	7292	237.381	176.987	1.34124	0.179844	0.00757818	0.00565015	4.21828210828163e-06	27427	3075	-204.643	105.71	-1.93588	0.0528826	-0.018313	0.0094598	4.29511283687334e-05
65	1010.7	Persons with potential health hazards related to socioeconomic, psychosocial, and other circumstances	NA	0	0	275117	13180	1295.96	240.376	5.39139	6.99155030952808e-08	0.022429	0.00416015	6.81594185344225e-05	50310	25958	288.396	218.56	1.31953	0.186993	0.00603738	0.00457541	1.99551937307025e-05
66	1011	Complications of surgical and medical procedures	NA	1	1	418627	2136	166.035	99.3062	1.67195	0.0945336	0.0168363	0.0100699	6.5550018961036e-06	82850	4554	114.072	141.464	0.806369	0.42003	0.00570015	0.00706891	7.45222212395836e-06
67	1012	Late effect	NA	1	0	NA	NA	NA	NA	NA	NA	NA	NA	NA	86808	250	-30.2136	34.2765	-0.881469	0.378064	-0.0257165	0.0291745	8.90497158480713e-06
68	1013	Asphyxia and hypoxemia	NA	1	0	425938	248	-1.79097	33.9526	-0.0527491	0.957932	-0.00155361	0.0294529	6.52460590678694e-09	83824	6196	249.537	162.546	1.53518	0.12474	0.00944459	0.00615211	2.70107051561355e-05
69	1014	Effects of heat, cold and air pressure	NA	1	0	426232	38	-4.80116	13.3045	-0.360868	0.718198	-0.0271238	0.0751626	3.05366166980075e-07	86762	320	1.57283	38.7946	0.0405423	0.967661	0.00104505	0.0257768	1.8838044078237e-08
70	1015	Effects of other external causes	NA	1	1	425171	1251	122.174	76.047	1.60656	0.10815	0.0211259	0.0131498	6.05229541208385e-06	79187	7410	293.323	173.099	1.69454	0.0901628	0.00978944	0.00577705	3.29095450147291e-05
71	1019	Other ill-defined and unknown causes of morbidity and mortality	NA	1	0	405755	10048	7.89265	212.581	0.0371278	0.970383	0.000174653	0.0047041	3.23238188258606e-09	81954	5217	131.185	139.669	0.939256	0.347599	0.00672488	0.00715979	1.01108322656178e-05
72	1089	Acquired absence of limb	NA	1	0	426126	729	28.378	58.0607	0.488765	0.625008	0.00841817	0.0172234	5.60175900086011e-07	87116	572	-50.2162	51.723	-0.970869	0.331613	-0.0187706	0.0193338	1.08028875301817e-05
73	1090	Acquired absence of organs	NA	1	1	408802	23332	6553.58	316.015	20.7382	1.56671881663369e-95	0.0656241	0.00316441	0.00100848	83607	5080	607.96	146.082	4.16178	3.1577788340062e-05	0.0284894	0.00684548	0.000198507
74	110	Dermatophytosis / Dermatomycosis	infectious diseases	1	0	419129	233	-29.0321	32.9683	-0.880606	0.378531	-0.0267107	0.0303321	1.81839218379588e-06	74349	10610	-42.8102	201.32	-0.212648	0.831602	-0.00105627	0.00496723	5.18251384111277e-07
75	110.1	Dermatophytosis	infectious diseases	0	0	419081	185	-10.5548	29.3619	-0.359473	0.719241	-0.0122429	0.0340578	3.03010882322295e-07	73664	9925	-44.5912	195.597	-0.227975	0.819666	-0.00116554	0.00511256	5.95652535927649e-07
76	110.11	Dermatophytosis of nail	infectious diseases	0	0	418932	36	-7.18806	12.9855	-0.553543	0.579891	-0.0426277	0.0770087	7.18502274836313e-07	70209	6470	24.6766	162.411	0.151939	0.879235	0.000935522	0.00615722	2.645802269417e-07
77	110.12	Althete's foot	infectious diseases	0	0	418989	93	-11.7458	20.8274	-0.563959	0.572782	-0.0270777	0.0480137	7.45794899209679e-07	66133	2394	-142.501	103.649	-1.37485	0.169178	-0.0132645	0.00964799	2.16634899151207e-05
78	110.13	Dermatophytosis of the body	infectious diseases	0	0	418936	40	12.9236	13.6383	0.947597	0.343334	0.0694805	0.0733228	2.10558348002078e-06	65129	1390	-3.07253	79.8559	-0.0384759	0.969308	-0.000481817	0.0125226	1.69666821886477e-08
79	110.2	Dermatomycoses	infectious diseases	0	0	418945	49	-15.3928	15.1456	-1.01632	0.309476	-0.0671037	0.066026	2.42207324161082e-06	64452	713	-20.922	57.6473	-0.362931	0.716656	-0.00629571	0.0173469	1.50961595617529e-06
80	1100	Family history	NA	1	0	398456	21652	3314.19	306.816	10.8019	3.37178401979376e-27	0.0352065	0.00325929	0.000273605	82287	5414	695.702	151.355	4.5965	4.29655838734699e-06	0.030369	0.00660699	0.000242143
81	112	Candidiasis	infectious diseases	1	1	420867	1971	107.554	95.3342	1.12818	0.259246	0.0118339	0.0104894	2.9845459173514e-06	69841	6102	31.9602	159.932	0.199836	0.841609	0.00124951	0.00625266	4.57685104805921e-07
82	112.3	Candidiasis of skin and nails	infectious diseases	0	0	418936	40	44.9262	13.6329	3.29541	0.000982782	0.241724	0.0733517	2.54649929220052e-05	64705	966	-131.007	66.7577	-1.96242	0.0497134	-0.0293962	0.0149795	4.41370600359841e-05
83	117	Mycoses	infectious diseases	1	0	419196	300	22.2329	37.3007	0.596045	0.551145	0.0159794	0.0268091	8.33071382952284e-07	64899	1160	149.417	73.2402	2.0401	0.0413407	0.0278549	0.0136537	4.77001691758838e-05
84	117.1	Histoplasmosis	infectious diseases	0	0	NA	NA	NA	NA	NA	NA	NA	NA	NA	63924	185	-19.3254	29.4977	-0.65515	0.512371	-0.0222102	0.0339009	4.91926154463842e-06
85	117.2	Coccidioidomycosis	infectious diseases	0	0	NA	NA	NA	NA	NA	NA	NA	NA	NA	63769	30	14.4211	11.8808	1.21381	0.224819	0.102166	0.0841691	1.68857998159072e-05
86	117.3	Blastomycotic infection	infectious diseases	0	0	NA	NA	NA	NA	NA	NA	NA	NA	NA	63767	28	7.51275	11.4911	0.653788	0.513249	0.0568951	0.0870238	4.89882449261183e-06
87	117.4	Aspergillosis	infectious diseases	0	0	419131	235	14.5093	33.0199	0.43941	0.660365	0.0133074	0.0302848	4.52755654821347e-07	64041	302	83.3092	37.6778	2.2111	0.0270291	0.0586844	0.0265409	5.60317596390982e-05
88	130	Spirochetal infection	infectious diseases	1	0	424981	40	-2.00418	13.631	-0.147031	0.883107	-0.0107865	0.0733622	5.06924528564795e-08	80737	566	83.9394	51.3787	1.63374	0.102314	0.031798	0.0194633	3.05903276307014e-05
89	130.1	Lyme disease	infectious diseases	0	0	424968	27	0.605834	11.2067	0.0540602	0.956887	0.00482394	0.0892327	6.85299398103947e-09	80689	518	66.4108	49.1537	1.35109	0.176668	0.0274869	0.0203444	2.09210719592419e-05
90	131	Protozoan infection	infectious diseases	1	0	NA	NA	NA	NA	NA	NA	NA	NA	NA	80572	401	42.9607	42.874	1.00202	0.316333	0.0233714	0.0233242	1.15073080052889e-05
91	132	Infestation (lice, mites)	infectious diseases	1	0	424969	28	-12.9648	11.3802	-1.13924	0.254602	-0.100108	0.087872	3.04339153005046e-06	80502	331	14.0759	39.4353	0.356936	0.72114	0.0090512	0.025358	1.4601576892207e-06
92	132.1	Pediculosis and phthirus infestation	infectious diseases	0	0	NA	NA	NA	NA	NA	NA	NA	NA	NA	80227	56	31.6875	16.2527	1.94968	0.0512143	0.119961	0.0615284	4.35657312904803e-05
93	133	Arthropod-borne diseases	infectious diseases	1	0	425018	77	5.91662	18.8319	0.314181	0.753384	0.0166835	0.0531015	2.31464590039189e-07	80277	106	-8.07961	22.3264	-0.361886	0.717437	-0.0162089	0.04479	1.50093666232798e-06
94	134	Helminthiases	infectious diseases	1	0	NA	NA	NA	NA	NA	NA	NA	NA	NA	80306	135	13.2082	25.2121	0.523883	0.60036	0.020779	0.0396634	3.14547979727089e-06
95	134.1	Intestinal helminthiases	infectious diseases	0	0	NA	NA	NA	NA	NA	NA	NA	NA	NA	80246	75	7.08503	18.7968	0.376928	0.706227	0.0200528	0.0532006	1.62830186562949e-06
96	136	Other infectious and parasitic diseases	infectious diseases	1	0	425203	262	-15.7326	34.8467	-0.451482	0.651642	-0.0129562	0.0286971	4.77975451657689e-07	82099	1928	-116.028	93.7289	-1.23791	0.21575	-0.0132073	0.0106691	1.75629080919353e-05
97	145	Cancer of mouth	neoplasms	1	0	423299	975	74.1304	67.1475	1.10399	0.269597	0.0164413	0.0148926	2.85796349480861e-06	85368	752	88.0663	59.0975	1.49019	0.136176	0.0252157	0.0169212	2.54506565826244e-05
98	145.1	Cancer of lip	neoplasms	0	0	422359	35	20.9103	12.7827	1.63583	0.101875	0.127972	0.0782309	6.27480745046146e-06	84665	49	24.4317	15.234	1.60375	0.108768	0.105274	0.0656424	2.94777532079735e-05
99	145.2	Cancer of tongue	neoplasms	0	0	422843	519	22.8637	49.0238	0.46638	0.640944	0.00951334	0.0203983	5.1003982181144e-07	84911	295	11.9678	37.1553	0.322101	0.747376	0.00866905	0.0269141	1.1890568824893e-06
100	145.3	Cancer of major salivary glands	neoplasms	0	0	422450	126	31.0804	24.1521	1.28686	0.198143	0.0532815	0.0414042	3.88318355255191e-06	84796	180	36.1432	29.0691	1.24335	0.213738	0.0427722	0.0344007	1.77176905749313e-05
101	145.4	Cancer of the gums	neoplasms	0	0	422385	61	-31.3021	16.8188	-1.86114	0.0627241	-0.110659	0.0594573	8.12238918024202e-06	84681	65	-6.97673	17.4931	-0.398827	0.690021	-0.0227991	0.0571654	1.82300432999608e-06
102	145.5	Cancer of the mouth floor	neoplasms	0	0	422394	70	17.2473	18.0004	0.958165	0.33798	0.0532302	0.0555544	2.15280598282483e-06	84690	74	-1.27265	18.6922	-0.0680843	0.945719	-0.00364239	0.0534982	5.31266588327844e-08
103	149	Cancer of larynx, pharynx, nasal cavities	neoplasms	1	0	423381	1057	-2.09501	69.8866	-0.0299773	0.976085	-0.000428941	0.0143089	2.10721453869688e-09	85429	813	-29.365	61.378	-0.478429	0.632345	-0.00779481	0.0162925	2.62333750712304e-06
104	149.1	Cancer of oropharynx	neoplasms	0	0	422773	449	-46.0655	45.5762	-1.01074	0.312143	-0.0221768	0.0219413	2.39551801883818e-06	84911	295	-43.8281	37.1499	-1.17976	0.238094	-0.0317568	0.026918	1.59517580775248e-05
105	149.2	Cancer of nasopharynx	neoplasms	0	0	422377	53	-6.70932	15.6454	-0.428837	0.668042	-0.0274098	0.0639167	4.31230513695676e-07	84708	92	11.0214	20.811	0.529597	0.596391	0.025448	0.0480516	3.21447671699784e-06
106	149.3	Cancer of hypopharynx	neoplasms	0	0	422423	99	-4.0991	21.4521	-0.191081	0.848462	-0.00890732	0.0466154	8.56169528935749e-08	84692	76	9.70646	18.9013	0.513535	0.607577	0.0271693	0.0529065	3.02244240931486e-06
107	149.4	Cancer of larynx	neoplasms	0	0	422701	377	55.4535	41.7985	1.32668	0.184613	0.03174	0.0239243	4.12724107094137e-06	84922	306	-3.22244	37.8296	-0.0851832	0.932116	-0.00225176	0.0264344	8.31622780889439e-08
108	149.5	Hx of malignant neoplasm of oral cavity and pharynx	neoplasms	0	0	NA	NA	NA	NA	NA	NA	NA	NA	NA	84790	174	8.78212	28.6056	0.307007	0.758838	0.0107324	0.0349582	1.08022816163043e-06
109	149.9	Cancer of of nasal cavities	neoplasms	0	0	422399	75	20.3373	18.6669	1.08949	0.275939	0.0583647	0.0535709	2.78335339894513e-06	84730	114	-34.0733	23.1374	-1.47265	0.140845	-0.0636481	0.04322	2.48552797675641e-05
110	150	Cancer of esophagus	neoplasms	1	0	393145	1503	183.991	83.2479	2.21016	0.0270943	0.0265491	0.0120123	1.14543589803097e-05	75528	428	25.0643	44.7301	0.560345	0.575244	0.0125272	0.0223563	3.59856543908074e-06
111	151	Cancer of stomach	neoplasms	1	0	392738	1096	247.618	71.1861	3.47846	0.000504305	0.0488643	0.0140477	2.837256248679e-05	75564	464	113.123	46.5526	2.43001	0.0150986	0.0521992	0.0214811	6.76757375015857e-05
112	153	Colorectal cancer	neoplasms	1	1	376949	8500	13654.5	195.46	69.8582	2.2250738585072e-308	0.357404	0.00511614	0.0114435	63880	2396	1762.12	103.636	17.0029	7.81433434207796e-65	0.164064	0.00964915	0.00331333
113	153.2	Colon cancer	neoplasms	0	1	374001	5552	9282.37	158.833	58.441	2.2250738585072e-308	0.36794	0.00629592	0.00800867	63358	1874	1659.82	92.0283	18.036	1.01629438162877e-72	0.195983	0.0108662	0.0037282
114	153.3	Malignant neoplasm of rectum, rectosigmoid junction, and anus	neoplasms	0	1	371944	3495	5576.12	126.561	44.0588	2.2250738585072e-308	0.348123	0.00790133	0.00455187	62664	1180	782.157	73.6851	10.6149	2.54200674271295e-26	0.144057	0.0135713	0.00129136
115	155	Cancer of liver and intrahepatic bile duct	neoplasms	1	0	392490	848	115.161	62.6205	1.83903	0.0659104	0.0293679	0.0159692	7.93055401209666e-06	75820	720	89.7386	57.8876	1.55022	0.121088	0.0267799	0.0172749	2.75427274841269e-05
116	155.1	Malignant neoplasm of liver, primary	neoplasms	0	0	392031	389	13.7783	42.4312	0.32472	0.745393	0.00765287	0.0235676	2.47253916096022e-07	75653	553	51.446	50.8057	1.0126	0.311249	0.0199309	0.0196828	1.17516346576702e-05
117	157	Pancreatic cancer	neoplasms	1	0	393184	1542	403.076	84.3692	4.77753	1.77465340324541e-06	0.0566264	0.0118527	5.3521806222455e-05	75872	772	138.4	59.919	2.30978	0.0209003	0.0385484	0.0166892	6.11448649709222e-05
118	158	Neoplasm of unspecified nature of digestive system	neoplasms	1	1	392117	475	362.856	46.932	7.73152	1.06268833718395e-14	0.164739	0.0213074	0.00014017	76400	1300	339.602	77.3691	4.38937	1.13678393855804e-05	0.0567329	0.0129251	0.000220812
119	159	Malignant neoplasm of other and ill-defined sites within the digestive organs and peritoneum	neoplasms	1	1	399928	8286	10657.5	193.231	55.1541	2.2250738585072e-308	0.285431	0.00517516	0.00713314	76145	1045	356.547	69.5114	5.12933	2.90768752460812e-07	0.0737912	0.0143861	0.000301537
120	159.2	Malignant neoplasm of small intestine, including duodenum	neoplasms	0	0	391961	319	132.999	38.4605	3.45807	0.000544068	0.0899121	0.0260007	2.80408516897284e-05	75349	249	95.5512	34.1908	2.79465	0.00519563	0.0817369	0.0292476	8.95102316869521e-05
121	159.3	Malignant neoplasm of gallbladder and extrahepatic bile ducts	neoplasms	0	0	392041	399	76.2691	43.0553	1.77142	0.0764905	0.0411429	0.0232259	7.35815294692553e-06	75325	225	-6.18643	32.5185	-0.190243	0.849119	-0.00585031	0.0307517	4.14798282517667e-07
122	159.4	Malignant neoplasm of retroperitoneum and peritoneum	neoplasms	0	1	391945	303	37.4373	37.5297	0.997539	0.318503	0.02658	0.0266456	2.33337660174357e-06	75323	223	26.5877	32.3352	0.82225	0.410934	0.0254289	0.030926	7.74866372814045e-06
123	164	Cancer of intrathoracic organs	neoplasms	1	1	419307	64	-6.95257	17.274	-0.402487	0.687326	-0.0233001	0.0578904	3.7986406281426e-07	83838	162	-34.5087	27.6074	-1.24998	0.211307	-0.045277	0.0362222	1.79070677015974e-05
124	165	Cancer within the respiratory system	neoplasms	1	0	425104	5861	805.09	163.445	4.92577	8.40303486292025e-07	0.0301372	0.00611828	5.68947653153419e-05	86404	2728	91.269	111.049	0.821883	0.411144	0.00740111	0.00900506	7.74173696651401e-06
125	165.1	Cancer of bronchus; lung	neoplasms	0	0	424450	5207	710.35	154.255	4.60504	4.12379488045851e-06	0.0298535	0.00648278	4.97269909032098e-05	86258	2582	109.62	108.156	1.01354	0.310804	0.00937103	0.00924589	1.17732504239756e-05
126	170	Cancer of bone and connective tissue	neoplasms	1	0	426001	537	-62.4629	49.9202	-1.25125	0.210842	-0.0250651	0.020032	3.67126783226152e-06	86664	1486	184.697	82.6044	2.23592	0.0253567	0.0270679	0.0121059	5.72971205794514e-05
127	170.1	Bone cancer	neoplasms	0	0	425610	146	11.0274	26.05	0.423318	0.672063	0.0162502	0.0383877	4.20201904396885e-07	85953	775	90.7769	59.9459	1.51431	0.129946	0.0252614	0.0166817	2.62815496774007e-05
128	170.2	Cancer of connective tissue	neoplasms	0	0	425857	393	-75.7208	42.704	-1.77316	0.0762028	-0.041522	0.023417	7.37256828592468e-06	86144	966	120.379	66.8886	1.79969	0.0719097	0.0269058	0.0149502	3.71204768795516e-05
129	172	Skin cancer	neoplasms	1	0	406490	14510	-85.8775	252.664	-0.339888	0.733941	-0.00134521	0.00395782	2.70891425914678e-07	80194	11856	947.323	206.199	4.59422	4.34371259114383e-06	0.0222805	0.00484968	0.000241903
130	172.1	Melanomas of skin, dx or hx	neoplasms	0	0	396483	4503	-59.6978	143.557	-0.415848	0.677521	-0.00289675	0.00696588	4.0550231471629e-07	73670	5332	580.956	148.648	3.90827	9.29582828643797e-05	0.0262922	0.00672731	0.000175061
131	172.11	Melanomas of skin	neoplasms	0	0	396483	4503	-59.6978	143.557	-0.415848	0.677521	-0.00289675	0.00696588	4.0550231471629e-07	70200	1862	283.702	91.7588	3.09183	0.0019893	0.0336951	0.0108981	0.000109559
132	172.2	Other non-epithelial cancer of skin	neoplasms	0	0	401312	9332	15.6714	204.155	0.0767622	0.938813	0.000376	0.00489824	1.38171770558165e-08	78404	10066	803.108	192.641	4.16894	3.06025204930073e-05	0.021641	0.00519101	0.000199191
133	172.21	Basal cell carcinoma	neoplasms	0	0	NA	NA	NA	NA	NA	NA	NA	NA	NA	72147	3809	286.006	127.598	2.24147	0.0249957	0.0175667	0.00783713	5.75816445124544e-05
134	172.22	Squamous cell carcinoma	neoplasms	0	0	NA	NA	NA	NA	NA	NA	NA	NA	NA	70639	2301	246.314	100.811	2.44332	0.0145528	0.0242366	0.00991954	6.84193883417995e-05
135	172.3	Carcinoma in situ of skin	neoplasms	0	0	392571	591	83.3897	52.3263	1.59365	0.111014	0.030456	0.0191109	5.95539377482418e-06	70506	2168	124.92	97.9995	1.2747	0.202415	0.0130072	0.0102041	1.86223665696838e-05
136	173	Neoplasm of uncertain behavior of skin	neoplasms	1	0	392003	23	1.36036	10.2922	0.132174	0.894847	0.0128421	0.0971606	4.09652558843082e-08	75772	7434	279.045	172.538	1.6173	0.105814	0.00937359	0.00579583	2.99777725796838e-05
137	174	Breast cancer	neoplasms	1	0	195172	11876	1378.07	226.779	6.07672	1.22666043687161e-09	0.0267957	0.00440957	8.65890695011622e-05	34804	4603	512.208	135.293	3.78593	0.000153138	0.0279832	0.00739138	0.000164272
138	174.1	Breast cancer [female]	neoplasms	0	0	195124	11828	1373.96	226.351	6.07003	1.27887668812625e-09	0.0268169	0.00441792	8.63984855299485e-05	34657	4456	545.572	133.375	4.09052	4.30409104918736e-05	0.0306694	0.00749768	0.000191768
139	174.11	Malignant neoplasm of female breast	neoplasms	0	0	193202	9906	1109.06	208.153	5.32809	9.92483365635153e-08	0.0255971	0.00480417	6.65684695958925e-05	34545	4344	552.998	131.914	4.1921	2.76382135128983e-05	0.031779	0.00758068	0.000201411
140	174.3	Neoplasm of uncertain behavior of breast	neoplasms	0	0	183328	32	-4.18048	12.1612	-0.343757	0.731029	-0.0282668	0.082229	2.77093918368232e-07	30509	308	-21.5149	37.8748	-0.568055	0.569998	-0.0149982	0.0264028	3.69827064296383e-06
141	175	Acquired absence of breast	neoplasms	1	0	198655	16566	3458.08	263.982	13.0997	3.30633983590236e-39	0.0496235	0.00378814	0.000402389	28997	4204	436.659	127.934	3.41316	0.000642146	0.0266791	0.00781654	0.000133515
142	180	Cervical cancer and dysplasia	neoplasms	1	0	178427	3279	383.014	122.304	3.13166	0.00173821	0.0256056	0.00817636	2.2997132876217e-05	31483	2237	47.3404	98.5418	0.480409	0.630936	0.00487518	0.010148	2.64509537967523e-06
143	180.1	Cervical cancer	neoplasms	0	0	177363	2215	409.155	100.741	4.06144	4.87712844656331e-05	0.0403155	0.00992642	3.86798191719374e-05	29594	348	-56.7582	40.2758	-1.40924	0.158764	-0.0349898	0.0248288	2.27608437631642e-05
144	180.3	Cervical intraepithelial neoplasia [CIN] [Cervical dysplasia]	neoplasms	0	0	176167	1019	-34.7627	68.6064	-0.506697	0.612367	-0.00738557	0.0145759	6.0203517028238e-07	31197	1951	112.686	92.3926	1.21964	0.222601	0.0132006	0.0108234	1.70483458526761e-05
145	182	Malignant neoplasm of uterus	neoplasms	1	0	177402	2182	302.144	99.9823	3.02198	0.0025113	0.0302251	0.0100018	2.14144403308941e-05	31936	858	1.24657	62.662	0.0198935	0.984128	0.000317473	0.0159586	4.53566870928187e-09
146	184	Cancer of other female genital organs	neoplasms	1	0	188198	3524	499.986	126.587	3.94975	7.82317099543726e-05	0.031202	0.00789973	3.65817671360299e-05	36022	1163	48.2657	72.7257	0.663668	0.506903	0.00912562	0.0137503	5.04800747553594e-06
147	184.1	Malignant neoplasm of ovary and other uterine adnexa	neoplasms	0	0	187797	3123	435.221	119.305	3.64796	0.000264326	0.0305767	0.00838186	3.12051223626001e-05	35632	773	36.4525	59.6363	0.611247	0.541036	0.0102496	0.0167683	4.28205507572732e-06
148	184.11	Malignant neoplasm of ovary	neoplasms	0	0	187707	3033	414.631	117.603	3.52569	0.000422379	0.0299796	0.0085032	2.91482986112702e-05	35475	616	14.2284	53.3644	0.266627	0.789756	0.00499634	0.0187391	8.14753522826318e-07
149	184.2	Cancer of other female genital organs (excluding uterus and ovary)	neoplasms	0	0	185058	384	33.4574	42.1566	0.793645	0.427402	0.0188261	0.0237211	1.47698882307322e-06	35196	337	-23.0159	39.65	-0.580475	0.561594	-0.01464	0.0252207	3.86176648752765e-06
150	185	Cancer of prostate	neoplasms	1	0	165483	13480	1228.88	237.191	5.18098	2.20719696970461e-07	0.0218431	0.00421602	6.29432281397452e-05	25765	4355	402.74	127.454	3.15989	0.00157827	0.0247925	0.007846	0.000114436
151	187	Cancer of other male genital organs	neoplasms	1	0	183203	7666	767.725	183.674	4.17983	2.9173018642637e-05	0.0227568	0.00544443	4.09676853680749e-05	33425	365	7.49842	41.2323	0.181858	0.855694	0.00441058	0.0242528	3.79039005309962e-07
152	187.1	Malignant neoplasm of unspecified male genital organ	neoplasms	0	0	179974	4437	448.57	141.156	3.17783	0.00148384	0.0225128	0.00708435	2.36801749026789e-05	33152	92	23.3069	20.7942	1.12084	0.262356	0.0539016	0.0480904	1.43980934413046e-05
153	187.2	Malignant neoplasm of testis	neoplasms	0	0	180150	4613	444.124	143.933	3.08562	0.00203127	0.0214379	0.00694767	2.23259603929645e-05	33239	179	-4.46461	28.9656	-0.154135	0.877503	-0.0053213	0.0345237	2.72282501726847e-07
154	187.8	Neoplasm of uncertain behavior of male genital organs	neoplasms	0	0	NA	NA	NA	NA	NA	NA	NA	NA	NA	33167	107	-10.5065	22.3827	-0.469402	0.638783	-0.0209716	0.0446773	2.52526952949317e-06
155	189	Cancer of urinary organs (incl. kidney and bladder)	neoplasms	1	0	424723	6908	271.622	176.581	1.53823	0.123993	0.00871119	0.00566313	5.54838528486926e-06	86628	3168	24.1962	118.749	0.20376	0.838541	0.00171589	0.00842114	4.75834349382258e-07
156	189.1	Cancer of kidney and renal pelvis	neoplasms	0	0	419612	1797	184.081	91.0551	2.02165	0.0432127	0.0222025	0.0109824	9.58376128556352e-06	85098	1638	29.5679	86.6918	0.341069	0.733052	0.00393427	0.0115351	1.33322490609821e-06
157	189.11	Malignant neoplasm of kidney, except pelvis	neoplasms	0	0	419506	1691	180.203	88.3463	2.03973	0.0413768	0.023088	0.0113191	9.756005661245e-06	85012	1552	14.3184	84.4349	0.169579	0.865341	0.0020084	0.0118434	3.29582371955604e-07
158	189.12	Malignant neoplasm of renal pelvis	neoplasms	0	0	417923	108	31.6154	22.3867	1.41224	0.157878	0.0630842	0.0446695	4.6767567351735e-06	83741	281	-7.591	36.3567	-0.208792	0.83461	-0.00574288	0.0275052	4.99628156139063e-07
159	189.2	Cancer of bladder	neoplasms	0	0	421936	4121	21.5474	137.012	0.157267	0.875035	0.00114783	0.00729863	5.79959194512194e-08	85131	1671	-20.5151	87.1775	-0.235325	0.813956	-0.00269938	0.0114709	6.34681781986938e-07
160	189.21	Malignant neoplasm of bladder	neoplasms	0	0	421047	3232	-10.779	121.544	-0.088684	0.929333	-0.000729645	0.00822747	1.84423106565479e-08	85011	1551	-47.9033	84.0508	-0.569933	0.568723	-0.00678081	0.0118976	3.722767964342e-06
161	189.4	Malignant neoplasm of other urinary organs	neoplasms	0	0	418048	233	5.83134	32.8947	0.177273	0.859294	0.00538911	0.0304001	7.3690282467153e-08	84032	572	-10.5234	51.5913	-0.203976	0.838372	-0.00395369	0.0193831	4.76844419274595e-07
162	190	Cancer of eye	neoplasms	1	0	422666	212	-28.4725	31.3485	-0.908258	0.363742	-0.028973	0.0318995	1.93438670498486e-06	82857	268	51.5421	35.324	1.45912	0.144531	0.0413068	0.0283093	2.44007224422619e-05
163	191	Manlignant and unknown neoplasms of brain and nervous system	neoplasms	1	0	423615	1161	-91.3802	73.2599	-1.24734	0.212272	-0.0170263	0.01365	3.64834696322693e-06	84094	1505	46.6503	83.287	0.560115	0.575401	0.00672512	0.0120067	3.59561021852508e-06
164	191.1	Cancer of brain and nervous system	neoplasms	0	0	423448	994	-117.309	67.8027	-1.73015	0.083604	-0.0255174	0.0147487	7.01925029216873e-06	83628	1039	4.10022	69.3604	0.0591146	0.952861	0.000852282	0.0144174	4.0050557968095e-08
165	191.11	Cancer of brain	neoplasms	0	0	423402	948	-99.3847	66.222	-1.50078	0.133413	-0.0226629	0.0151007	5.28151677743392e-06	83494	905	-3.95659	64.7953	-0.061063	0.951309	-0.000942398	0.0154332	4.27340997391452e-08
166	193	Thyroid cancer	neoplasms	1	0	423493	587	66.2998	52.1608	1.27107	0.203705	0.0243682	0.0191715	3.78844773878011e-06	83571	1289	27.8518	77.1168	0.361164	0.717977	0.00468333	0.0129673	1.49495070577236e-06
167	194	Cancer of other endocrine glands	neoplasms	1	0	422994	88	-9.83079	20.1917	-0.486873	0.626348	-0.0241126	0.0495253	5.55848974774166e-07	82924	642	-1.63645	54.6903	-0.0299221	0.976129	-0.000547119	0.0182848	1.02612817356144e-08
168	195	Cancer, suspected or other	neoplasms	1	1	356641	15033	2037.09	255.439	7.97485	1.52567920390146e-15	0.0312201	0.00391482	0.000149132	70930	4638	607.679	141.421	4.29695	1.73161837373277e-05	0.0303841	0.00707109	0.000211612
169	195.1	Malignant neoplasm, other	neoplasms	0	1	356608	15000	2034.16	255.168	7.97184	1.56335069863594e-15	0.0312415	0.00391899	0.000149019	69313	3021	314.632	115.864	2.71554	0.00661682	0.0234374	0.00863084	8.45143087893999e-05
170	195.3	Malignant neoplasm of head, face, and neck	neoplasms	0	0	341630	22	-3.38108	10.1034	-0.334649	0.73789	-0.0331225	0.0989769	2.62605201525261e-07	67038	746	44.0389	58.5904	0.75164	0.452268	0.0128287	0.0170676	6.47497776879659e-06
171	196	Radiotherapy	neoplasms	1	1	343355	1747	524.585	89.751	5.8449	5.06881895154197e-09	0.0651235	0.0111419	8.0108465064908e-05	68815	2523	334.504	104.593	3.19814	0.00138319	0.0305769	0.00956084	0.000117223
172	197	Chemotherapy	neoplasms	1	1	374983	33375	4823.87	369.221	13.065	5.2183937232715e-39	0.0353853	0.00270841	0.000400261	70798	4506	666.196	139.814	4.76486	1.88981037596489e-06	0.03408	0.00715235	0.000260207
173	198	Secondary malignant neoplasm	neoplasms	1	1	359993	18385	6146.35	282.945	21.7228	1.24942992856291e-104	0.076774	0.00353426	0.00110651	72483	6191	752.874	161.227	4.66966	3.01693383539422e-06	0.0289634	0.00620245	0.000249914
174	198.1	Secondary malignancy of lymph nodes	neoplasms	0	1	349963	8355	2822.33	194.202	14.533	7.4874328787297e-48	0.0748345	0.00514928	0.000495262	69143	2851	234.977	112.64	2.08608	0.0369711	0.0185199	0.00887782	4.98748740932078e-05
175	198.2	Secondary malignancy of respiratory organs	neoplasms	0	1	346422	4814	1956.27	148.266	13.1943	9.46681753453507e-40	0.0889904	0.00674462	0.000408221	68142	1850	184.136	91.599	2.01024	0.0444059	0.0219461	0.0109172	4.63141647119856e-05
176	198.3	Secondary malignant neoplasm of digestive systems	neoplasms	0	1	344740	3132	1118.94	119.929	9.33001	1.05862090134707e-20	0.0777962	0.00833828	0.000204122	67411	1119	257.461	71.8167	3.58497	0.000337115	0.0499183	0.0139243	0.000147296
177	198.4	Secondary malignant neoplasm of liver	neoplasms	0	1	347268	5660	3232.88	160.537	20.1378	3.43981185520822e-90	0.12544	0.00622908	0.000950935	67761	1469	484.212	82.0238	5.90331	3.56289719169309e-09	0.0719706	0.0121916	0.000399401
178	198.5	Secondary malignancy of brain/spine	neoplasms	0	1	343182	1574	422.289	85.2551	4.95324	7.2988403294762e-07	0.0580991	0.0117295	5.75311664872484e-05	67145	853	133.059	62.9068	2.11517	0.0344154	0.0336239	0.0158965	5.12754400388729e-05
179	198.6	Secondary malignancy of bone	neoplasms	0	0	346423	4815	1026.67	148.138	6.9305	4.19355868484162e-12	0.046784	0.00675045	0.00011263	67949	1657	253.525	86.9296	2.91645	0.00354044	0.0335495	0.0115036	9.74824653420639e-05
180	198.7	Secondary malignant neoplasm of skin	neoplasms	0	0	341886	278	15.5572	35.9607	0.432618	0.665292	0.0120303	0.0278082	4.38868499451031e-07	66587	295	-22.7276	37.1318	-0.612078	0.540486	-0.0164839	0.0269311	4.2937103973735e-06
181	199	Neoplasm of uncertain behavior	neoplasms	1	1	342341	733	22.3068	58.2248	0.383115	0.701634	0.00657993	0.0171748	3.44178681554194e-07	72633	6341	385.809	162.2	2.37859	0.0173789	0.0146645	0.00616521	6.48423257465772e-05
182	199.4	Neurofibromatosis	neoplasms	0	0	341723	115	-30.8256	23.0334	-1.3383	0.180799	-0.0581025	0.0434152	4.19982618140747e-06	66409	117	-25.7959	23.439	-1.10055	0.271091	-0.0469539	0.0426639	1.3881620012323e-05
183	200	Myeloproliferative disease	neoplasms	1	0	418011	1665	108.341	87.6546	1.236	0.216459	0.0141008	0.0114084	3.58228711367996e-06	82751	1585	-70.4868	85.4055	-0.825318	0.409191	-0.00966352	0.0117088	7.80659583623892e-06
184	200.1	Polycythemia vera	neoplasms	0	0	409264	571	102.799	51.4108	1.99956	0.0455473	0.0388938	0.0194512	9.37552606638074e-06	67059	353	-77.2993	40.6463	-1.90176	0.057203	-0.046788	0.0246025	4.14503725715822e-05
185	201	Hodgkin's disease	neoplasms	1	0	416801	455	-6.44683	45.9117	-0.140418	0.88833	-0.00305844	0.0217809	4.62349706453332e-08	81673	507	-0.949139	48.6763	-0.019499	0.984443	-0.000400585	0.0205439	4.35755726778284e-09
186	202	Cancer of other lymphoid, histiocytic tissue	neoplasms	1	0	420335	3989	65.0095	135.224	0.480753	0.630692	0.00355522	0.00739511	5.41961525989159e-07	83295	2129	161.191	98.5764	1.63519	0.10201	0.016588	0.0101444	3.06445964270189e-05
187	202.2	Non-Hodgkins lymphoma	neoplasms	0	0	419602	3256	86.2279	122.312	0.704986	0.480819	0.00576385	0.00817584	1.16542747886936e-06	83137	1971	152.485	94.9289	1.6063	0.108207	0.0169211	0.0105342	2.95714996600603e-05
188	202.21	Nodular lymphoma	neoplasms	0	0	417002	656	22.3538	55.1515	0.405317	0.685244	0.00734916	0.0181319	3.85224979311778e-07	81609	443	63.942	45.5026	1.40524	0.159951	0.0308826	0.0219767	2.2631746752862e-05
189	202.22	Reticulosarcoma	neoplasms	0	0	NA	NA	NA	NA	NA	NA	NA	NA	NA	81683	517	38.1236	49.1316	0.775949	0.437779	0.0157933	0.0203535	6.90057395806169e-06
190	202.23	Lymphosarcoma	neoplasms	0	0	NA	NA	NA	NA	NA	NA	NA	NA	NA	81415	249	41.6345	34.1103	1.22059	0.222243	0.0357835	0.0293167	1.7074759866668e-05
191	202.24	Large cell lymphoma	neoplasms	0	0	417575	1229	-76.2895	75.3923	-1.0119	0.311585	-0.0134218	0.013264	2.40104802425509e-06	81480	314	46.3031	38.2546	1.21039	0.226129	0.0316404	0.0261406	1.67907600372909e-05
192	204	Leukemia	neoplasms	1	0	419711	3365	-113.7	124.314	-0.914624	0.360389	-0.0073574	0.00804418	1.9615975235836e-06	83111	1945	105.216	94.277	1.11603	0.26441	0.0118378	0.010607	1.42747909529032e-05
193	204.1	Lymphoid leukemia	neoplasms	0	0	417415	1069	-32.0557	70.3451	-0.455693	0.648611	-0.00647796	0.0142156	4.86932310248733e-07	81942	776	44.9444	60.1554	0.747138	0.45498	0.0124201	0.0166236	6.39764714354387e-06
194	204.11	Lymphoid leukemia, acute	neoplasms	0	0	416438	92	-22.2021	20.6623	-1.07453	0.282587	-0.0520043	0.0483974	2.70743794325847e-06	81488	322	45.7644	38.7886	1.17984	0.238063	0.0304173	0.0257808	1.59538831540212e-05
195	204.12	Lymphoid leukemia, chronic	neoplasms	0	0	417302	956	-38.5926	66.536	-0.580026	0.561897	-0.00871748	0.0150295	7.88896397647657e-07	81668	502	-13.0614	48.4916	-0.269355	0.787657	-0.00555468	0.0206221	8.31511983508626e-07
196	204.2	Myeloid leukemia	neoplasms	0	0	417209	863	-52.1405	63.1667	-0.825443	0.40912	-0.0130677	0.0158311	1.5977151090597e-06	81783	617	41.3184	53.5886	0.771031	0.440689	0.014388	0.0186607	6.81336880356429e-06
197	204.21	Myeloid leukemia, acute	neoplasms	0	0	416991	645	-32.131	54.6252	-0.588209	0.556392	-0.0107681	0.0183066	8.1131221147611e-07	81650	484	38.8383	47.4852	0.817904	0.413412	0.0172244	0.0210592	7.66695373995009e-06
198	204.22	Myeloid leukemia, chronic	neoplasms	0	0	416561	215	-18.4873	31.5527	-0.585917	0.557932	-0.0185694	0.031693	8.05000985352495e-07	81364	198	30.8083	30.5124	1.0097	0.312641	0.0330913	0.0327735	1.16842214242892e-05
199	204.3	Monocytic leukemia	neoplasms	0	0	416438	92	-14.2573	20.6666	-0.68987	0.490276	-0.033381	0.0483873	1.11598865264378e-06	81250	84	6.93612	19.8903	0.348719	0.7273	0.0175321	0.0502758	1.39370272042818e-06
200	204.4	Multiple myeloma	neoplasms	0	0	417597	1251	-19.2443	76.0677	-0.25299	0.800276	-0.00332585	0.0131462	1.50082540782111e-07	81989	823	47.5888	61.7607	0.770535	0.440983	0.0124761	0.0161915	6.8046118652304e-06
201	208	Benign neoplasm of colon	neoplasms	1	0	395753	20366	21555.5	295.923	72.8415	2.2250738585072e-308	0.24615	0.00337925	0.0124418	80518	16684	6563.83	237.06	27.6885	9.61128607062854e-169	0.116799	0.00421834	0.00878651
202	209	Neuroendocrine tumors	neoplasms	1	0	NA	NA	NA	NA	NA	NA	NA	NA	NA	87203	257	95.7803	34.7512	2.75617	0.00584825	0.0793115	0.028776	8.7062427373101e-05
203	210	Benign neoplasm of lip, oral cavity, and pharynx	neoplasms	1	0	422463	139	-19.4967	25.4476	-0.766153	0.443585	-0.0301071	0.0392965	1.37643570170589e-06	85263	647	35.6462	54.9894	0.648238	0.516831	0.0117884	0.0181853	4.81601005394641e-06
204	211	Benign neoplasm of other parts of digestive system	neoplasms	1	0	398639	3449	755.156	125.718	6.00675	1.89284310488904e-09	0.0477795	0.00795431	8.46063870622463e-05	78962	1986	465.182	95.1782	4.88748	1.02133941492074e-06	0.0513509	0.0105066	0.000273772
205	212	Benign neoplasm of respiratory and intrathoracic organs	neoplasms	1	0	426005	190	-22.9437	29.6763	-0.773133	0.439444	-0.0260522	0.033697	1.40162823792361e-06	86926	543	46.1884	50.3448	0.917442	0.358911	0.0182232	0.019863	9.64662555765423e-06
206	213	Benign neoplasm of bone and articular cartilage	neoplasms	1	0	335416	45	-18.7641	14.4827	-1.29562	0.195105	-0.0894601	0.0690479	3.93625346613714e-06	40817	556	74.2325	50.8299	1.46041	0.144177	0.0287313	0.0196735	2.44437932969603e-05
207	214	Lipoma	neoplasms	1	0	415584	1277	162.224	76.8607	2.11062	0.0348049	0.0274603	0.0130105	1.04458796843317e-05	82784	2785	-43.7659	112.258	-0.38987	0.696633	-0.00347299	0.00890808	1.74203918645034e-06
208	214.1	Lipoma of skin and subcutaneous tissue	neoplasms	0	0	415199	892	100.092	64.2671	1.55744	0.119367	0.0242338	0.0155601	5.6878041840493e-06	81552	1553	-89.9291	84.4782	-1.06452	0.287091	-0.0126012	0.0118374	1.29876366232309e-05
209	215	Other benign neoplasm of connective and other soft tissue	neoplasms	1	0	414506	199	39.048	30.3703	1.28573	0.198538	0.042335	0.0329269	3.87634381735779e-06	81263	1264	240.944	76.5349	3.14816	0.00164304	0.0411336	0.0130659	0.000113588
210	216	Benign neoplasm of skin	neoplasms	1	0	390245	11358	2381.2	225.42	10.5634	4.40534170369223e-26	0.0468609	0.00443616	0.000261656	79577	29737	250.752	268.243	0.934795	0.349894	0.00348489	0.00372797	1.00150118905839e-05
211	216.1	Screening for malignant neoplasms of the skin	neoplasms	0	0	387771	8884	2215.18	199.835	11.085	1.48278650222113e-28	0.055471	0.00500413	0.000288137	71422	21582	153.054	238.253	0.6424	0.520613	0.00269629	0.00419721	4.72965724002517e-06
212	217	Vascular hamartomas and non-neoplastic nevi	neoplasms	1	0	379206	319	41.182	38.4413	1.0713	0.284036	0.0278683	0.0260137	2.69118477431062e-06	52560	2720	96.4337	108.353	0.889995	0.373469	0.00821384	0.00922909	9.07807473437198e-06
213	217.1	Nevus, non-neoplastic	neoplasms	0	0	379179	292	31.0954	36.7763	0.845528	0.397816	0.0229911	0.0271915	1.67641298318742e-06	52412	2572	87.0911	105.468	0.82576	0.40894	0.00782949	0.00948156	7.8149507496517e-06
214	218	Benign neoplasm of uterus	neoplasms	1	0	207748	3603	-15.5263	127.878	-0.121415	0.903362	-0.00094946	0.00781995	3.45676687687733e-08	40131	5386	99.2568	147.15	0.67453	0.499975	0.00458397	0.0067958	5.21459657796639e-06
215	218.1	Uterine leiomyoma	neoplasms	0	0	207623	3478	-32.8574	125.682	-0.261433	0.793759	-0.00208012	0.0079566	1.60267390698112e-07	39918	5173	107.312	144.576	0.742252	0.457935	0.00513398	0.00691676	6.31423989103652e-06
216	218.2	Other benign neoplasm of uterus	neoplasms	0	0	204166	21	-4.65688	9.87732	-0.471471	0.637304	-0.0477327	0.101242	5.21237378751504e-07	35114	369	-6.55368	41.4829	-0.157985	0.874468	-0.00380845	0.0241063	2.86056796378898e-07
217	220	Benign neoplasm of ovary	neoplasms	1	0	173774	147	46.2396	26.1146	1.77064	0.0766199	0.067803	0.0382928	7.3516921870362e-06	29689	580	58.7714	51.7711	1.13521	0.256285	0.0219276	0.0193158	1.4769800348041e-05
218	221	Benign neoplasm of other female genital organs	neoplasms	1	0	NA	NA	NA	NA	NA	NA	NA	NA	NA	29240	251	14.1833	34.1728	0.415047	0.678107	0.0121455	0.029263	1.97430365566509e-06
219	222	Benign neoplasm of male genital organs	neoplasms	1	0	175559	22	-11.3228	10.1626	-1.11417	0.265206	-0.109635	0.0984005	2.9109063057251e-06	33180	120	-6.29957	23.7269	-0.265503	0.790622	-0.0111899	0.0421462	8.07898309208149e-07
220	223	Benign neoplasm of kidney and other urinary organs	neoplasms	1	0	335441	70	3.53626	17.982	0.196656	0.844097	0.0109363	0.0556112	9.06853999550628e-08	40617	356	1.98288	40.761	0.0486466	0.961201	0.00119346	0.0245333	2.71221115804208e-08
221	224	Benign neoplasm of eye	neoplasms	1	0	422520	66	3.82822	17.537	0.218294	0.8272	0.0124476	0.0570223	1.11740186092815e-07	83656	1067	-99.1253	70.1112	-1.41383	0.157412	-0.0201655	0.0142631	2.29093620663326e-05
222	224.1	Benign neoplasm of eye, uveal	neoplasms	0	0	422511	57	-0.78827	16.2935	-0.0483794	0.961414	-0.00296925	0.0613742	5.48840654018467e-09	83503	914	-83.6814	64.9164	-1.28906	0.197376	-0.0198573	0.0154044	1.90443860455983e-05
223	225	Benign neoplasm of brain and other parts of nervous system	neoplasms	1	0	423655	1201	-97.0721	74.5171	-1.30268	0.192683	-0.0174817	0.0134197	3.97925759154768e-06	83885	1296	-101.563	77.4811	-1.31081	0.189922	-0.0169178	0.0129064	1.96924111486903e-05
224	225.1	Benign neoplasm of brain, cranial nerves, meninges	neoplasms	0	0	423594	1140	-72.8861	72.5965	-1.00399	0.315384	-0.0138297	0.0137748	2.36364467801574e-06	83802	1213	-106.456	74.9953	-1.41951	0.155751	-0.018928	0.0133342	2.30937399956823e-05
225	225.2	Benign neoplasm of spinal cord, meninges	neoplasms	0	0	422506	52	-6.21446	15.6017	-0.398318	0.690395	-0.0255304	0.0640954	3.72036487838849e-07	82669	80	33.6859	19.409	1.73558	0.0826374	0.0894217	0.0515225	3.45231083257619e-05
226	226	Benign neoplasm of thyroid glands	neoplasms	1	0	422936	30	11.9778	11.7974	1.01529	0.309967	0.0860603	0.0847642	2.41716223786488e-06	82752	470	-7.45068	46.8622	-0.158991	0.873676	-0.00339273	0.0213391	2.89710352060917e-07
227	227	Benign neoplasm of other endocrine glands and related structures	neoplasms	1	0	423730	824	58.3945	61.7348	0.945892	0.344204	0.0153219	0.0161983	2.0980115673318e-06	84205	1923	-6.0717	93.9541	-0.0646241	0.948473	-0.000687827	0.0106435	4.78638990659849e-08
228	227.1	Benign neoplasm of adrenal gland	neoplasms	0	0	423163	257	-13.4566	34.4855	-0.390211	0.696381	-0.0113152	0.0289977	3.57044711953966e-07	82901	619	13.6408	53.8123	0.253488	0.799891	0.00471059	0.0185831	7.36433421205797e-07
229	227.2	Benign neoplasm of parathyroid gland	neoplasms	0	0	422995	89	8.60724	20.3164	0.423661	0.671813	0.0208532	0.0492214	4.20882294367006e-07	82620	338	-3.70392	39.799	-0.0930658	0.925851	-0.0023384	0.0251263	9.92655620821211e-08
230	227.3	Benign neoplasm of pituitary gland and craniopharyngeal duct (pouch)	neoplasms	0	0	423375	469	72.4108	46.6149	1.55338	0.120332	0.0333238	0.0214524	5.65824933823442e-06	83250	968	-18.0756	66.9364	-0.270041	0.787128	-0.0040343	0.0149395	8.35755240724205e-07
231	228	Hemangioma and lymphangioma, any site	neoplasms	1	0	424056	520	41.4874	49.056	0.845713	0.397713	0.0172397	0.0203848	1.67714694850558e-06	83604	3972	230.282	131.655	1.74914	0.080267	0.0132858	0.00759563	3.50644616153866e-05
232	228.1	Hemangioma of skin and subcutaneous tissue	neoplasms	0	0	NA	NA	NA	NA	NA	NA	NA	NA	NA	82567	2935	181.246	113.958	1.59047	0.11173	0.0139566	0.00877516	2.89912825236484e-05
233	229	Benign neoplasm of unspecified sites	neoplasms	1	0	426120	26	-0.214693	10.9929	-0.0195302	0.984418	-0.00177662	0.0909679	8.94413403667247e-10	85859	899	234.352	64.6164	3.62682	0.000286938	0.0561284	0.015476	0.000150754
234	229.1	Benign neoplasm of lymph nodes	neoplasms	0	0	NA	NA	NA	NA	NA	NA	NA	NA	NA	85199	239	15.2539	33.3856	0.456901	0.647742	0.0136856	0.029953	2.39256215145005e-06
235	230	Kaposi's sarcoma	neoplasms	1	0	NA	NA	NA	NA	NA	NA	NA	NA	NA	87245	52	16.0311	15.6481	1.02448	0.305609	0.06547	0.0639056	1.20288676288243e-05
236	240	Simple and unspecified goiter	endocrine/metabolic	1	0	NA	NA	NA	NA	NA	NA	NA	NA	NA	63342	1803	55.8892	89.9467	0.62136	0.534363	0.00690809	0.0111177	4.42491292281405e-06
237	241	Nontoxic nodular goiter	endocrine/metabolic	1	0	392908	781	87.1227	60.1197	1.44915	0.147294	0.0241045	0.0166335	4.92440772568728e-06	67700	6161	183.116	159.205	1.15019	0.250065	0.00722462	0.00628123	1.51621126762912e-05
238	241.1	Nontoxic uninodular goiter	endocrine/metabolic	0	0	392332	205	48.0867	30.7885	1.56184	0.118326	0.0507279	0.0324796	5.72001260479408e-06	66074	4535	59.2148	138.811	0.426586	0.669681	0.00307314	0.00720404	2.08559942397441e-06
239	241.2	Nontoxic multinodular goiter	endocrine/metabolic	0	0	392382	255	60.5695	34.4266	1.75938	0.0785129	0.0511053	0.0290473	7.25845752050511e-06	64926	3387	115.454	121.25	0.952202	0.340995	0.00785321	0.00824742	1.03914617911123e-05
240	242	Thyrotoxicosis with or without goiter	endocrine/metabolic	1	0	393792	1665	82.424	87.6976	0.939867	0.347286	0.0107171	0.0114028	2.07136818398933e-06	64668	3129	-32.8879	117.683	-0.279462	0.77989	-0.00237471	0.00849741	8.95085527880785e-07
241	242.1	Graves' disease	endocrine/metabolic	0	0	392535	408	-25.2248	43.5515	-0.579194	0.562458	-0.013299	0.0229613	7.8663400177648e-07	62543	1004	15.8378	68.1027	0.232557	0.816105	0.0034148	0.0146837	6.19837403276137e-07
242	242.2	Toxic multinodular goiter	endocrine/metabolic	0	0	392177	50	18.8115	15.2188	1.23607	0.216433	0.0812197	0.0657081	3.58269712186805e-06	61836	297	41.7923	37.2998	1.12044	0.262524	0.0300389	0.0268098	1.43879620966595e-05
243	242.3	Exophthalmos	endocrine/metabolic	0	0	NA	NA	NA	NA	NA	NA	NA	NA	NA	61838	299	-4.89353	37.4681	-0.130605	0.896087	-0.00348578	0.0266894	1.9549741020434e-07
244	242.31	Thyrotoxic exophthalmos	endocrine/metabolic	0	0	NA	NA	NA	NA	NA	NA	NA	NA	NA	61592	53	-9.68255	15.8106	-0.61241	0.540267	-0.0387342	0.0632488	4.2983634060284e-06
245	244	Hypothyroidism	endocrine/metabolic	1	0	412338	20211	-527.843	294.276	-1.7937	0.0728608	-0.00609531	0.00339817	7.54440842540549e-06	76878	15339	-78.204	232.043	-0.337024	0.736098	-0.00145243	0.00430956	1.30179165901817e-06
246	244.1	Secondary hypothyroidism	endocrine/metabolic	0	0	393379	1252	29.8186	76.0462	0.392111	0.694976	0.00515622	0.0131499	3.60531336292859e-07	63946	2407	-5.95122	103.751	-0.0573604	0.954258	-0.000552865	0.00963843	3.77088537497856e-08
247	244.2	Acquired hypothyroidism	endocrine/metabolic	0	0	392262	135	-62.8035	25.0413	-2.508	0.0121416	-0.100155	0.0399341	1.47495995045925e-05	63691	2152	61.3011	98.1587	0.62451	0.532293	0.00636224	0.0101876	4.46988969294536e-06
248	244.3	Iodine hypothyroidism	endocrine/metabolic	0	0	NA	NA	NA	NA	NA	NA	NA	NA	NA	61623	84	27.4302	19.9112	1.37763	0.168319	0.0691885	0.050223	2.17510685225278e-05
249	244.4	Hypothyroidism NOS	endocrine/metabolic	0	0	411273	19146	-530.788	286.958	-1.8497	0.0643561	-0.0064459	0.00348483	8.02286594477611e-06	75989	14450	-59.2031	226.484	-0.261401	0.793783	-0.00115417	0.00441532	7.83127892904044e-07
250	244.5	Congenital hypothyroidism	endocrine/metabolic	0	0	NA	NA	NA	NA	NA	NA	NA	NA	NA	61608	69	-43.1232	18.0012	-2.39557	0.0165945	-0.133078	0.0555517	6.57713376577574e-05
251	245	Thyroiditis	endocrine/metabolic	1	0	392308	181	-25.3158	28.9827	-0.873479	0.382402	-0.0301379	0.0345033	1.78908037662938e-06	63757	2218	-78.4815	99.7205	-0.787014	0.431274	-0.0078922	0.010028	7.09877936851472e-06
252	245.1	Thyroiditis, acute and subacute	endocrine/metabolic	0	0	NA	NA	NA	NA	NA	NA	NA	NA	NA	61666	127	18.6451	24.4662	0.762075	0.446015	0.031148	0.0408726	6.65601127108674e-06
253	245.2	Chronic thyroiditis	endocrine/metabolic	0	0	392261	134	-21.3168	24.9234	-0.855293	0.392389	-0.0343168	0.0401229	1.71535544333154e-06	63070	1531	-55.5884	83.4574	-0.666069	0.505367	-0.00798095	0.0119822	5.08460608842502e-06
254	245.21	Chronic lymphocytic thyroiditis	endocrine/metabolic	0	0	392259	132	-23.727	24.7314	-0.959388	0.337363	-0.0387922	0.0404344	2.15830588872395e-06	63028	1489	-43.7294	82.346	-0.531044	0.595388	-0.00644893	0.0121439	3.23206020365081e-06
255	246	Other disorders of thyroid	endocrine/metabolic	1	0	392387	260	-10.6282	34.716	-0.306147	0.759492	-0.00881863	0.0288052	2.19778770478226e-07	65485	3946	-54.8916	130.459	-0.420756	0.673933	-0.00322519	0.00766523	2.02898979134011e-06
256	246.2	Thyroid cyst	endocrine/metabolic	0	0	NA	NA	NA	NA	NA	NA	NA	NA	NA	61684	145	-16.7491	26.1143	-0.641378	0.521277	-0.0245604	0.0382932	4.71461842202134e-06
257	246.7	Abnormal results of function study of thyroid	endocrine/metabolic	0	0	392165	38	14.0062	13.2588	1.05637	0.2908	0.0796726	0.0754213	2.61670459073432e-06	62888	1349	-20.1567	77.7618	-0.259211	0.795472	-0.0033334	0.0128598	7.70062494954812e-07
258	249	Secondary diabetes mellitus	endocrine/metabolic	1	0	NA	NA	NA	NA	NA	NA	NA	NA	NA	52377	1652	190.54	86.4023	2.20526	0.0274359	0.0255231	0.0115738	5.57362621230405e-05
259	250	Diabetes mellitus	endocrine/metabolic	1	0	416243	32702	1531.87	365.214	4.19445	2.7354014536973e-05	0.0114849	0.00273812	4.12547311471774e-05	82010	31285	844.447	285.783	2.95486	0.00312815	0.0103395	0.00349916	0.000100067
260	250.1	Type 1 diabetes	endocrine/metabolic	0	0	386534	2993	66.3857	117.271	0.566089	0.571333	0.0048272	0.00852728	7.51439912623711e-07	56046	5321	319.652	147.497	2.16718	0.0302209	0.0146931	0.00677982	5.38281661083535e-05
261	250.11	Type 1 diabetes with ketoacidosis	endocrine/metabolic	0	0	383811	270	11.3075	35.3961	0.319457	0.74938	0.00902521	0.0282517	2.39304145001254e-07	51062	337	23.5412	39.6891	0.59314	0.553087	0.0149447	0.0251958	4.03211971731052e-06
262	250.12	Type 1 diabetes with renal manifestations	endocrine/metabolic	0	0	383636	95	-35.9581	21.0112	-1.71138	0.0870111	-0.0814508	0.0475937	6.86779487928541e-06	51544	819	4.24764	61.3155	0.0692752	0.944771	0.00112982	0.0163091	5.50014505376446e-08
263	250.13	Type 1 diabetes with ophthalmic manifestations	endocrine/metabolic	0	0	384072	531	-13.0724	49.5865	-0.263628	0.792066	-0.00531653	0.0201668	1.62970208386788e-07	51519	794	3.16345	60.5409	0.0522531	0.958327	0.000863104	0.0165177	3.12927276240833e-08
264	250.14	Type 1 diabetes with neurological manifestations	endocrine/metabolic	0	0	383748	207	0.804903	31.0035	0.0259617	0.979288	0.000837379	0.0322544	1.58048487385771e-09	51942	1217	78.2112	74.3629	1.05175	0.292915	0.0141435	0.0134476	1.26777703493917e-05
265	250.15	Diabetes type 1 with peripheral circulatory disorders	endocrine/metabolic	0	0	383658	117	11.5225	23.3143	0.494226	0.621147	0.0211984	0.0428922	5.72763236895124e-07	51095	370	-0.559927	41.5631	-0.0134718	0.989251	-0.000324128	0.0240598	2.08001756744303e-09
266	250.2	Type 2 diabetes	endocrine/metabolic	0	0	414240	30699	1500.2	354.555	4.23121	2.3243253173391e-05	0.0119339	0.00282044	4.1981199657754e-05	73399	22674	935.037	257.461	3.63176	0.000281493	0.0141061	0.00388408	0.000151166
267	250.21	Type 2 diabetes with ketoacidosis	endocrine/metabolic	0	0	383823	282	13.8311	36.1519	0.382582	0.70203	0.0105826	0.027661	3.43221452787188e-07	51163	438	-12.0533	45.1962	-0.266688	0.789709	-0.00590068	0.0221257	8.15129002429933e-07
268	250.22	Type 2 diabetes with renal manifestations	endocrine/metabolic	0	0	383980	439	33.6048	45.0488	0.745965	0.455688	0.016559	0.0221981	1.3048538013017e-06	56313	5588	307.81	149.781	2.05507	0.039872	0.0137205	0.00667642	4.84030828296995e-05
269	250.23	Type 2 diabetes with ophthalmic manifestations	endocrine/metabolic	0	0	385556	2015	173.263	96.1512	1.80199	0.0715471	0.0187412	0.0104003	7.61428412609704e-06	53856	3131	142.875	116.033	1.23134	0.218197	0.0106119	0.00861824	1.73768556170085e-05
270	250.24	Type 2 diabetes with neurological manifestations	endocrine/metabolic	0	0	384385	844	-5.18911	62.4306	-0.083118	0.933758	-0.00133137	0.0160178	1.62000136570795e-08	56717	5992	260.029	154.979	1.67784	0.0933788	0.0108263	0.0064525	3.22640129320461e-05
271	250.25	Diabetes type 2 with peripheral circulatory disorders	endocrine/metabolic	0	0	384169	628	28.1062	53.8646	0.521793	0.601815	0.00968711	0.0185651	6.38440700337837e-07	52920	2195	63.7455	98.3536	0.648126	0.516904	0.00658975	0.0101674	4.81434088962392e-06
272	250.3	Insulin pump user	endocrine/metabolic	0	0	383622	81	22.4938	19.3964	1.15969	0.246175	0.0597889	0.0515559	3.15361583511484e-06	55506	4781	287.713	141.001	2.0405	0.0413003	0.0144715	0.00709214	4.77191826731104e-05
273	250.4	Abnormal glucose	endocrine/metabolic	0	0	384437	896	18.2665	64.3458	0.283881	0.776502	0.0044118	0.015541	1.88971800313289e-07	63492	12767	349.063	211.412	1.6511	0.0987176	0.00780987	0.0047301	3.12439990716566e-05
274	250.41	Impaired fasting glucose	endocrine/metabolic	0	0	NA	NA	NA	NA	NA	NA	NA	NA	NA	54554	3829	25.3529	127.815	0.198356	0.842767	0.0015519	0.0078238	4.50928663118867e-07
275	250.42	Other abnormal glucose	endocrine/metabolic	0	0	383869	328	-18.4477	38.9638	-0.473458	0.635886	-0.0121512	0.0256648	5.25639919142079e-07	60447	9722	306.272	189.881	1.61297	0.106752	0.0084946	0.00526645	2.98173369062598e-05
276	250.5	Glycosuria or Acetonuria	endocrine/metabolic	0	0	NA	NA	NA	NA	NA	NA	NA	NA	NA	50893	168	-14.3509	28.1375	-0.510027	0.610033	-0.0181262	0.0355397	2.98129281422564e-06
277	250.6	Polyneuropathy in diabetes	endocrine/metabolic	0	0	NA	NA	NA	NA	NA	NA	NA	NA	NA	54215	3490	274.403	121.831	2.25233	0.0243013	0.0184874	0.00820812	5.81411041176756e-05
278	250.7	Diabetic retinopathy	endocrine/metabolic	0	0	NA	NA	NA	NA	NA	NA	NA	NA	NA	13808	2751	255.313	99.3769	2.56914	0.0101951	0.0258525	0.0100627	7.56474958690341e-05
279	251	Other disorders of pancreatic internal secretion	endocrine/metabolic	1	0	418701	1596	160.049	85.8131	1.86509	0.0621683	0.0217344	0.0116532	8.15691525401576e-06	73835	2628	124.688	108.261	1.15173	0.249433	0.0106384	0.00923691	1.52026121472966e-05
280	251.1	Hypoglycemia	endocrine/metabolic	0	0	379583	1590	171.114	85.6197	1.99853	0.0456589	0.023342	0.0116796	9.36585336518714e-06	46305	1893	72.2803	91.8343	0.787073	0.431239	0.00857058	0.0108892	7.09984191460386e-06
281	251.8	Abnormality of secretion of glucagon or gastrin	endocrine/metabolic	0	0	NA	NA	NA	NA	NA	NA	NA	NA	NA	71227	20	-1.74096	9.73516	-0.178833	0.858069	-0.0183698	0.10272	3.66531667111008e-07
282	252	Disorders of parathyroid gland	endocrine/metabolic	1	0	418340	1235	153.087	75.5339	2.02673	0.04269	0.0268321	0.0132391	9.63200540943363e-06	74098	2891	77.2674	113.936	0.678163	0.497668	0.00595212	0.00877683	5.27092384842476e-06
283	252.1	Hyperparathyroidism	endocrine/metabolic	0	0	418133	1028	74.753	68.9374	1.08436	0.278205	0.0157296	0.0145059	2.75722619829657e-06	73872	2665	115.829	109.559	1.05723	0.290405	0.00964989	0.0091275	1.28103081028565e-05
284	252.2	Hypoparathyroidism	endocrine/metabolic	0	0	417315	210	41.4138	31.1998	1.32737	0.184386	0.0425442	0.0320515	4.13152199230925e-06	71553	346	-53.7531	40.2801	-1.33448	0.182046	-0.03313	0.0248261	2.04100404695925e-05
285	253	Disorders of the pituitary gland and its hypothalamic control	endocrine/metabolic	1	0	418032	927	112.159	65.5102	1.71208	0.0868814	0.0261346	0.0152648	6.87344211841808e-06	73395	2188	6.74927	99.7306	0.067675	0.946044	0.000678578	0.010027	5.24898070103932e-08
286	253.1	Pituitary hyperfunction	endocrine/metabolic	0	0	417285	180	-2.54622	28.8827	-0.0881572	0.929752	-0.00305225	0.0346228	1.82238494998685e-08	71941	734	-18.584	58.3018	-0.318756	0.749912	-0.00546734	0.0171521	1.16448851805526e-06
287	253.11	Acromegaly and gigantism	endocrine/metabolic	0	0	417213	108	16.4087	22.3655	0.733662	0.463155	0.0328033	0.0447118	1.26216605981765e-06	71333	126	20.6734	24.3488	0.849052	0.395853	0.0348704	0.0410698	8.26202890783132e-06
288	253.2	Pituitary hypofunction	endocrine/metabolic	0	0	417417	312	24.0163	38.0344	0.631436	0.527756	0.0166017	0.026292	9.34938925062108e-07	71736	529	10.3673	49.697	0.20861	0.834753	0.00419764	0.0201219	4.98756950815926e-07
289	253.3	Diabetes insipidus	endocrine/metabolic	0	0	417211	106	9.38112	22.1919	0.422727	0.672494	0.0190487	0.0450615	4.19029928540276e-07	71436	229	58.0418	32.8069	1.76919	0.0768614	0.0539275	0.0304814	3.58731641246091e-05
290	253.4	Anterior pituitary disorders	endocrine/metabolic	0	0	NA	NA	NA	NA	NA	NA	NA	NA	NA	71623	416	61.2444	44.0844	1.38925	0.164755	0.0315135	0.0226838	2.21198401938854e-05
291	253.5	Pituitary dwarfism	endocrine/metabolic	0	0	NA	NA	NA	NA	NA	NA	NA	NA	NA	71355	148	-5.96233	26.3357	-0.226398	0.820892	-0.00859662	0.0379713	5.8743799291703e-07
292	253.7	Other disorders of neurohypophysis	endocrine/metabolic	0	0	417437	332	97.4159	39.2435	2.48235	0.013052	0.063255	0.025482	1.44493875735053e-05	71616	409	-19.722	43.7629	-0.450656	0.652238	-0.0102977	0.0228504	2.32760267959363e-06
293	254	Diseases of thymus gland	endocrine/metabolic	1	0	NA	NA	NA	NA	NA	NA	NA	NA	NA	71285	78	19.5927	19.1941	1.02077	0.307365	0.0531812	0.0520993	1.19418376915934e-05
294	255	Disorders of adrenal glands	endocrine/metabolic	1	0	418088	983	24.7952	67.4727	0.367485	0.713257	0.00544642	0.0148208	3.16667846564117e-07	74101	2894	189.521	114.206	1.65946	0.0970229	0.0145304	0.00875609	3.15611461883848e-05
295	255.1	Adrenal hyperfunction	endocrine/metabolic	0	0	417334	229	-27.2933	32.6045	-0.837102	0.402535	-0.0256744	0.0306706	1.64316700484625e-06	71854	647	116.304	54.9616	2.11609	0.0343373	0.0385012	0.0181945	5.1319933620352e-05
296	255.11	Cushing's syndrome	endocrine/metabolic	0	0	417240	135	-16.4409	25.0523	-0.656262	0.511656	-0.0261957	0.0399165	1.00990064343925e-06	71589	382	61.2006	42.298	1.44689	0.147928	0.034207	0.0236418	2.39932768905629e-05
297	255.12	Hyperaldosteronism	endocrine/metabolic	0	0	417195	90	-15.1759	20.4288	-0.742865	0.457563	-0.0363635	0.0489504	1.29403138301384e-06	71400	193	31.7876	30.1368	1.05478	0.291528	0.0349996	0.033182	1.27508304419604e-05
298	255.13	Medulloadrenal hyperfunction	endocrine/metabolic	0	0	NA	NA	NA	NA	NA	NA	NA	NA	NA	71249	42	-6.75364	14.0556	-0.480496	0.630875	-0.0341854	0.0711462	2.64604750454114e-06
299	255.2	Adrenal hypofunction	endocrine/metabolic	0	0	417654	549	32.5372	50.4462	0.644989	0.518934	0.0127857	0.0198231	9.75504310761847e-07	72589	1382	97.6626	79.7775	1.22419	0.220882	0.015345	0.0125349	1.71756984198326e-05
300	255.21	Glucocorticoid deficiency	endocrine/metabolic	0	0	417654	549	32.5372	50.4462	0.644989	0.518934	0.0127857	0.0198231	9.75504310761847e-07	72342	1135	110.13	72.4599	1.51987	0.128543	0.0209754	0.0138007	2.64748059673471e-05
301	255.22	Mineralocorticoid deficiency	endocrine/metabolic	0	0	NA	NA	NA	NA	NA	NA	NA	NA	NA	71254	47	4.9155	14.8122	0.331855	0.739999	0.0224042	0.067512	1.26216254981946e-06
302	255.3	Adrenogenital disorders	endocrine/metabolic	0	0	NA	NA	NA	NA	NA	NA	NA	NA	NA	71273	66	18.6867	17.6442	1.05909	0.28956	0.0600246	0.0566758	1.28552751262575e-05
303	256	Ovarian dysfunction	endocrine/metabolic	1	0	228026	144	-17.3343	25.9127	-0.668949	0.503528	-0.0258154	0.0385911	1.04932627132432e-06	40377	1078	-60.7003	69.974	-0.86747	0.385684	-0.012397	0.014291	8.62437496353065e-06
304	256.1	Hyperestrogenism	endocrine/metabolic	0	0	NA	NA	NA	NA	NA	NA	NA	NA	NA	71226	19	-17.5711	9.47301	-1.85486	0.0636163	-0.195805	0.105563	3.9431251904889e-05
305	256.4	Polycystic ovaries	endocrine/metabolic	0	0	228024	142	-18.1683	25.7278	-0.706172	0.480081	-0.0274478	0.0388684	1.16935402064887e-06	40142	843	21.6946	61.9735	0.350063	0.726291	0.00564859	0.0161359	1.4044655482067e-06
306	257	Testicular dysfunction	endocrine/metabolic	1	0	189413	190	39.5724	29.687	1.33299	0.182536	0.0449014	0.0336848	4.16655500173886e-06	33546	1638	72.8015	85.6276	0.850211	0.395208	0.00992918	0.0116785	8.28461057217602e-06
307	257.1	Testicular hypofunction	endocrine/metabolic	0	0	189406	183	49.7265	29.14	1.70647	0.0879209	0.0585611	0.0343171	6.82843369979471e-06	33494	1586	63.9106	84.3117	0.758028	0.448434	0.00899077	0.0118607	6.58549644403701e-06
308	258	Iatrogenic endocrine disorders	endocrine/metabolic	1	0	417230	125	47.4503	24.101	1.96881	0.0489744	0.0816903	0.0414921	9.08938104610694e-06	71489	282	21.212	36.3869	0.582958	0.559922	0.0160211	0.0274824	3.89486550733131e-06
309	258.1	Postablative ovarian failure	endocrine/metabolic	0	0	227902	20	15.5965	9.61333	1.62238	0.104722	0.168763	0.104022	6.17204261885832e-06	39443	144	-23.4207	26.0181	-0.90017	0.36803	-0.0345978	0.0384347	9.28682956206052e-06
310	259	Other endocrine disorders	endocrine/metabolic	1	0	417226	121	-12.0876	23.6853	-0.510343	0.609812	-0.0215468	0.0422202	6.10728568587999e-07	72459	1252	242.309	76.0193	3.18747	0.00143523	0.0419298	0.0131546	0.000116442
311	259.1	Nonspecific abnormal results of other endocrine function study	endocrine/metabolic	0	0	NA	NA	NA	NA	NA	NA	NA	NA	NA	71458	251	74.9615	34.225	2.19026	0.0285057	0.0639958	0.0292184	5.49804377708588e-05
312	259.2	Carcinoid syndrome	endocrine/metabolic	0	0	417156	51	-6.37576	15.3669	-0.414902	0.678214	-0.0269997	0.0650749	4.03660378257149e-07	71306	99	54.8771	21.5954	2.54115	0.011049	0.117671	0.0463061	7.40078720824757e-05
313	259.3	Delay in sexual development and puberty NEC	endocrine/metabolic	0	0	NA	NA	NA	NA	NA	NA	NA	NA	NA	71272	65	-2.15914	17.4111	-0.124009	0.901308	-0.00712244	0.0574347	1.76249691446423e-07
314	259.4	Precocious sexual development and puberty NEC	endocrine/metabolic	0	0	NA	NA	NA	NA	NA	NA	NA	NA	NA	71239	32	16.0328	12.2898	1.30456	0.192042	0.10615	0.0813683	1.95051294298903e-05
315	259.8	Polyglandular activity in multiple endocrine adenomatosis	endocrine/metabolic	0	0	NA	NA	NA	NA	NA	NA	NA	NA	NA	71242	35	7.08275	12.8433	0.551472	0.58131	0.0429383	0.0778613	3.48550371907619e-06
316	260	Protein-calorie malnutrition	endocrine/metabolic	1	1	415900	1285	50.2479	77.074	0.651943	0.514438	0.00845867	0.0129745	9.96654330048709e-07	66133	8259	504.714	181.308	2.78373	0.00537374	0.0153536	0.00551546	8.88123458637542e-05
317	260.1	Cachexia	endocrine/metabolic	0	1	414734	119	-11.4357	23.4983	-0.48666	0.6265	-0.0207104	0.0425563	5.55360923996846e-07	58511	637	49.3505	54.3151	0.908596	0.363564	0.0167282	0.0184111	9.46149790541159e-06
318	260.2	severe protein-calorie malnutrition	endocrine/metabolic	0	1	414638	23	2.01571	10.3865	0.19407	0.846121	0.0186849	0.0962789	8.83164409515483e-08	59640	1766	171.169	88.7078	1.92958	0.0536589	0.0217521	0.011273	4.26721037280575e-05
319	260.21	Kwashiorkor	endocrine/metabolic	0	0	NA	NA	NA	NA	NA	NA	NA	NA	NA	57981	107	42.3774	22.4223	1.88997	0.0587621	0.0842898	0.0445985	4.09381339971183e-05
320	260.22	Nutritional marasmus	endocrine/metabolic	0	0	NA	NA	NA	NA	NA	NA	NA	NA	NA	58163	289	11.0416	36.7712	0.300279	0.763964	0.00816616	0.0271952	1.03340170833785e-06
321	260.3	Adult failure to thrive	endocrine/metabolic	0	0	NA	NA	NA	NA	NA	NA	NA	NA	NA	59753	1879	48.6765	91.9178	0.529565	0.596413	0.00576129	0.0108793	3.21408704318188e-06
322	260.6	Anorexia	endocrine/metabolic	0	1	415428	813	18.3742	61.3498	0.299499	0.764559	0.00488183	0.0163	2.10337137839387e-07	59776	1902	76.872	92.656	0.82965	0.406737	0.00895408	0.0107926	7.8887468335607e-06
323	260.7	Polyphagia	endocrine/metabolic	0	0	NA	NA	NA	NA	NA	NA	NA	NA	NA	57924	50	4.19174	15.3462	0.273145	0.784742	0.0177988	0.0651627	8.55075778705462e-07
324	261	Vitamin deficiency	endocrine/metabolic	1	0	418337	3722	100.059	130.52	0.766621	0.443307	0.00587361	0.00766169	1.37811643643171e-06	72559	14685	215.151	228.366	0.942134	0.346124	0.00412555	0.00437894	1.01728802720327e-05
325	261.1	Vitamin A deficiency	endocrine/metabolic	0	0	NA	NA	NA	NA	NA	NA	NA	NA	NA	57945	71	6.55087	18.2695	0.358569	0.719918	0.0196266	0.0547361	1.47354511218939e-06
326	261.2	Vitamin B-complex deficiencies	endocrine/metabolic	0	0	416163	1548	14.5621	84.5463	0.172238	0.863251	0.0020372	0.0118278	6.95634526080258e-08	61643	3769	44.7296	128.167	0.348995	0.727093	0.00272298	0.00780233	1.39591224024642e-06
327	261.3	Vitamin C deficiencies	endocrine/metabolic	0	0	NA	NA	NA	NA	NA	NA	NA	NA	NA	57901	27	-1.79806	11.2833	-0.159355	0.873389	-0.0141231	0.0886265	2.91039666054668e-07
328	261.4	Vitamin D deficiency	endocrine/metabolic	0	0	416785	2170	83.0941	99.8883	0.83187	0.405482	0.00832801	0.0100112	1.62269124097116e-06	69773	11899	211.817	209.487	1.01112	0.311958	0.00482666	0.00477357	1.17172450333011e-05
329	261.41	Rickets or osteomalacia	endocrine/metabolic	0	0	NA	NA	NA	NA	NA	NA	NA	NA	NA	58061	187	-13.0146	29.6844	-0.438434	0.661072	-0.0147699	0.0336877	2.20306387202178e-06
330	262	Mineral deficiency NEC	endocrine/metabolic	1	0	414948	333	2.07665	39.3047	0.0528348	0.957864	0.00134424	0.0254423	6.54582224717297e-09	58823	949	167.498	66.2178	2.5295	0.0114225	0.0381997	0.0151017	7.33311557616269e-05
331	263	Other nutritional deficiency	endocrine/metabolic	1	0	NA	NA	NA	NA	NA	NA	NA	NA	NA	59363	1489	263.582	82.5136	3.1944	0.00140122	0.0387136	0.0121192	0.000116949
332	264	Lack of normal physiological development	endocrine/metabolic	1	0	NA	NA	NA	NA	NA	NA	NA	NA	NA	58534	660	25.3779	54.2274	0.467991	0.639791	0.00863016	0.0184409	2.51011364785583e-06
333	264.1	Short stature	endocrine/metabolic	0	0	NA	NA	NA	NA	NA	NA	NA	NA	NA	58033	159	-7.03417	26.9688	-0.260826	0.794227	-0.00967139	0.0370799	7.79686461103407e-07
334	264.2	Failure to thrive (childhood)	endocrine/metabolic	0	0	NA	NA	NA	NA	NA	NA	NA	NA	NA	58113	239	-10.2758	33.4186	-0.307487	0.758473	-0.00920107	0.0299235	1.08360616599001e-06
335	264.3	Delayed milestones	endocrine/metabolic	0	0	NA	NA	NA	NA	NA	NA	NA	NA	NA	57906	32	12.6962	12.2453	1.03682	0.299818	0.0846713	0.0816641	1.23204933727361e-05
336	264.9	Lack of normal physiological development, unspecified	endocrine/metabolic	0	0	NA	NA	NA	NA	NA	NA	NA	NA	NA	58142	268	32.5641	34.7875	0.936087	0.349229	0.0269087	0.028746	1.00427050111579e-05
337	269	Proteinuria	endocrine/metabolic	1	0	424277	137	-0.626714	25.1977	-0.0248719	0.980157	-0.000987068	0.0396862	1.45057782447022e-09	80221	4182	124.048	134.24	0.924077	0.355446	0.00688379	0.00744937	9.78666722058846e-06
338	270	Disorders of protein plasma/amino-acid transport and metabolism	endocrine/metabolic	1	0	425237	1097	72.9489	71.1777	1.02488	0.305418	0.0143989	0.0140493	2.46305401490391e-06	79948	3909	-65.9325	131.394	-0.501793	0.615813	-0.003819	0.00761071	2.88581421742041e-06
339	270.1	Disturbances of amino-acid transport	endocrine/metabolic	0	0	424172	32	16.7364	12.2029	1.37151	0.170215	0.112393	0.0819479	4.41086771728408e-06	76358	319	-12.2383	38.6935	-0.316289	0.751783	-0.00817422	0.0258442	1.14653422406447e-06
340	270.11	Disturbances of sulphur-bearing amino-acid metabolism	endocrine/metabolic	0	0	NA	NA	NA	NA	NA	NA	NA	NA	NA	76266	227	-5.28157	32.6469	-0.161779	0.87148	-0.00495541	0.0306308	2.99958209846467e-07
341	270.12	Phenylketonuria [PKU]	endocrine/metabolic	0	0	NA	NA	NA	NA	NA	NA	NA	NA	NA	76045	6	-5.03135	5.31063	-0.947412	0.343429	-0.178399	0.188302	1.02871812226736e-05
342	270.2	Disorders of amino-acid metabolism	endocrine/metabolic	0	0	NA	NA	NA	NA	NA	NA	NA	NA	NA	76168	129	8.62334	24.6446	0.349908	0.726408	0.0141982	0.0405769	1.4032237888982e-06
343	270.21	Disorders of urea cycle metabolism	endocrine/metabolic	0	0	NA	NA	NA	NA	NA	NA	NA	NA	NA	76132	93	16.6039	20.9393	0.792952	0.427806	0.037869	0.047757	7.20630759585816e-06
344	270.3	Disorders of plasma protein metabolism	endocrine/metabolic	0	0	425193	1053	50.4404	69.7325	0.723341	0.46947	0.0103731	0.0143405	1.22690617837104e-06	79515	3476	-62.5727	124.182	-0.50388	0.614346	-0.0040576	0.00805271	2.90986392265585e-06
345	270.31	Polyclonal hypergammaglobulinemia	endocrine/metabolic	0	0	NA	NA	NA	NA	NA	NA	NA	NA	NA	76374	335	-74.6586	39.5774	-1.8864	0.0592417	-0.0476635	0.025267	4.07834458817444e-05
346	270.32	Paraproteinemia	endocrine/metabolic	0	0	424756	616	46.0045	53.3738	0.861931	0.388726	0.0161489	0.0187358	1.7420854027114e-06	77727	1688	14.6287	87.794	0.166625	0.867665	0.00189791	0.0113903	3.18199328166415e-07
347	270.33	Amyloidosis	endocrine/metabolic	0	0	424460	320	2.99022	38.4588	0.0777512	0.938026	0.00202167	0.0260018	1.41755112637522e-08	76472	433	-33.117	45.0125	-0.735729	0.461896	-0.016345	0.0222161	6.20375195036923e-06
348	270.34	Alpha-1-antitrypsin deficiency	endocrine/metabolic	0	0	NA	NA	NA	NA	NA	NA	NA	NA	NA	76123	84	24.4727	19.8795	1.23105	0.218304	0.0619255	0.050303	1.73688135076336e-05
349	270.35	Macroglobulinemia	endocrine/metabolic	0	0	424283	143	-1.74912	25.794	-0.0678111	0.945936	-0.00262894	0.0387686	1.07826691479295e-08	76114	75	26.6446	18.7844	1.41845	0.15606	0.0755122	0.0532358	2.3059261205828e-05
350	270.38	Other specified disorders of plasma protein metabolism	endocrine/metabolic	0	0	NA	NA	NA	NA	NA	NA	NA	NA	NA	76857	818	-83.6113	61.6917	-1.35531	0.17532	-0.021969	0.0162096	2.10520314439377e-05
351	271	Disorders of carbohydrate transport and metabolism	endocrine/metabolic	1	0	426151	158	8.30956	27.0872	0.306771	0.759018	0.0113253	0.0369178	2.20674727420542e-07	85362	2794	134.408	111.031	1.21055	0.226069	0.0109028	0.00900652	1.67950564721294e-05
352	271.3	Intestinal disaccharidase deficiencies and disaccharide malabsorption	endocrine/metabolic	0	0	426118	125	19.5734	24.0939	0.81238	0.416574	0.0337173	0.0415043	1.54754425485331e-06	85176	2608	59.6984	107.343	0.556147	0.57811	0.00518104	0.00931595	3.54485103764004e-06
353	271.9	Other disorders of carbohydrate transport and metabolism	endocrine/metabolic	0	0	426022	29	-10.255	11.5999	-0.884062	0.376663	-0.076213	0.0862078	1.83269553571797e-06	82718	150	59.5257	26.6187	2.23624	0.0253364	0.0840099	0.0375676	5.73130610505661e-05
354	272	Disorders of lipoid metabolism	endocrine/metabolic	1	0	394135	41862	1399.54	402.795	3.47458	0.00051166	0.00862616	0.00248265	2.83092549555778e-05	82559	47799	659.843	263.61	2.50311	0.0123108	0.00949551	0.00379349	7.18088080614082e-05
355	272.1	Hyperlipidemia	endocrine/metabolic	0	0	393887	41614	1362.22	401.799	3.39029	0.000698179	0.00843778	0.00248881	2.69525083136144e-05	82305	47545	649.701	263.173	2.46873	0.0135595	0.00938063	0.00379979	6.98496493816652e-05
356	272.11	Hypercholesterolemia	endocrine/metabolic	0	0	389808	37535	1262.34	384.666	3.28166	0.00103198	0.00853119	0.00259966	2.52529127506741e-05	59874	25114	446.62	226.962	1.96782	0.0490885	0.00867028	0.00440603	4.43803135668906e-05
357	272.12	Hyperglyceridemia	endocrine/metabolic	0	0	352319	46	-4.11134	14.5691	-0.282196	0.777793	-0.0193694	0.0686383	1.86734831178309e-07	37537	2777	127.323	107.984	1.17909	0.238361	0.0109192	0.00926066	1.59336119906964e-05
358	272.13	Mixed hyperlipidemia	endocrine/metabolic	0	0	352383	110	15.3176	22.6261	0.676985	0.498415	0.0299205	0.0441967	1.07468938582711e-06	46840	12080	98.248	187.6	0.523711	0.60048	0.00279164	0.0053305	3.14341214748381e-06
359	272.14	Hyperchylomicronemia	endocrine/metabolic	0	0	NA	NA	NA	NA	NA	NA	NA	NA	NA	34840	80	6.03658	19.4007	0.311152	0.755685	0.0160382	0.0515445	1.10959631529077e-06
360	272.9	Unspecified disorder of lipoid metabolism	endocrine/metabolic	0	0	352593	320	-3.18698	38.5721	-0.0826241	0.93415	-0.00214207	0.0259255	1.60080269149086e-08	36301	1541	19.7376	80.9606	0.243792	0.807392	0.00301125	0.0123517	6.81175338771478e-07
361	274	Gout and other crystal arthropathies	endocrine/metabolic	1	0	422706	4297	28.9053	139.674	0.206949	0.83605	0.00148166	0.00715955	1.00427377599128e-07	85033	7289	-79.8037	172.599	-0.462364	0.64382	-0.00267883	0.00579377	2.45012011268707e-06
362	274.1	Gout	endocrine/metabolic	0	0	422480	4071	75.0659	135.996	0.551969	0.580969	0.00405871	0.00735314	7.14421799159938e-07	84091	6347	-23.585	162.189	-0.145416	0.884382	-0.000896583	0.00616563	2.42350849716097e-07
363	274.11	Gouty arthropathy	endocrine/metabolic	0	0	418517	108	-35.2459	22.4069	-1.573	0.11572	-0.0702014	0.0446292	5.80202262322503e-06	80619	2875	-142.681	112.944	-1.26329	0.206486	-0.011185	0.00885391	1.82904089309844e-05
364	274.2	Crystal arthropathies	endocrine/metabolic	0	0	418613	204	-24.2118	30.764	-0.787019	0.431271	-0.0255825	0.0325056	1.452429096767e-06	78994	1250	-83.8073	75.7304	-1.10665	0.268444	-0.0146131	0.0132047	1.4035938295536e-05
365	274.21	Chondrocalcinosis	endocrine/metabolic	0	0	418525	116	-10.3687	23.1849	-0.447217	0.654718	-0.0192891	0.0431315	4.68988083748596e-07	78858	1114	-88.8211	71.5842	-1.24079	0.214683	-0.0173333	0.0139696	1.76447584096686e-05
366	275	Disorders of mineral metabolism	endocrine/metabolic	1	0	423408	5075	719.278	152.102	4.72892	2.25718859048862e-06	0.0310905	0.00657454	5.24382712712008e-05	83330	9657	394.279	197.896	1.99235	0.0463322	0.0100677	0.00505316	4.54937460220938e-05
367	275.1	Disorders of iron metabolism	hematopoietic	0	0	419466	1133	202.16	72.1403	2.80232	0.00507371	0.0388453	0.0138619	1.84144625015766e-05	74393	720	38.2004	57.9423	0.659284	0.509713	0.0113783	0.0172586	4.98154559802245e-06
368	275.11	Hereditary hemochromatosis	hematopoietic	0	0	NA	NA	NA	NA	NA	NA	NA	NA	NA	73859	186	-17.5083	29.5488	-0.592523	0.553501	-0.0200523	0.0338423	4.02372819806746e-06
369	275.2	Disorders of copper metabolism	endocrine/metabolic	0	0	NA	NA	NA	NA	NA	NA	NA	NA	NA	73717	44	-1.84803	14.3894	-0.12843	0.897808	-0.00892538	0.0694958	1.89040494701354e-07
370	275.3	Disorders of magnesium metabolism	endocrine/metabolic	0	0	419696	1363	210.805	79.3878	2.65538	0.00792184	0.0334482	0.0125964	1.65340437545155e-05	76464	2791	284.679	111.744	2.54761	0.0108463	0.0227988	0.00894906	7.43850333811246e-05
371	275.5	Disorders of calcium/phosphorus metabolism	endocrine/metabolic	0	0	421136	2803	415.982	113.516	3.66452	0.000247805	0.0322819	0.00880931	3.148896014353e-05	78350	4677	84.5215	142.476	0.593233	0.553025	0.00416375	0.00701873	4.03338525804018e-06
372	275.51	Hypocalcemia	endocrine/metabolic	0	0	NA	NA	NA	NA	NA	NA	NA	NA	NA	75410	1737	16.7645	88.6861	0.189032	0.850068	0.00213147	0.0112757	4.09531389459037e-07
373	275.53	Disorders of phosphorus metabolism	endocrine/metabolic	0	0	418988	655	11.4666	55.0847	0.208164	0.835101	0.00377898	0.0181539	1.01609871083553e-07	75722	2049	205.163	95.9898	2.13734	0.0325701	0.0222664	0.0104178	5.23560923263994e-05
374	275.6	Hypercalcemia	endocrine/metabolic	0	0	NA	NA	NA	NA	NA	NA	NA	NA	NA	76498	2825	369.572	112.24	3.29269	0.000992344	0.0293361	0.00890946	0.000124257
375	276	Disorders of fluid, electrolyte, and acid-base balance	endocrine/metabolic	1	1	415138	16746	1225.16	270.204	4.5342	5.7821672292289e-06	0.0167806	0.0037009	4.82088108693274e-05	80443	27010	795.431	277.592	2.86547	0.00416388	0.0103226	0.00360241	9.41045933651211e-05
376	276.1	Electrolyte imbalance	endocrine/metabolic	0	1	408474	10082	472.636	212.201	2.2273	0.0259272	0.0104962	0.0047125	1.16327472613555e-05	73568	20135	660.216	250.966	2.6307	0.00852099	0.0104823	0.0039846	7.93159102910217e-05
377	276.11	Hyperosmolality and/or hypernatremia	endocrine/metabolic	0	0	399080	688	11.8187	56.3975	0.209561	0.83401	0.00371579	0.0177313	1.02978385191682e-07	54858	1425	79.2263	80.4559	0.984718	0.324763	0.0122392	0.0124292	1.11132737965793e-05
378	276.12	Hyposmolality and/or hyponatremia	endocrine/metabolic	0	0	403093	4701	131.539	146.354	0.898773	0.368773	0.00614108	0.00683274	1.894196650593e-06	59999	6566	60.0494	162.933	0.368553	0.712461	0.002262	0.0061375	1.55675161135583e-06
379	276.13	Hyperpotassemia	endocrine/metabolic	0	0	400112	1720	132.314	89.0192	1.48635	0.137185	0.016697	0.0112335	5.18047737051347e-06	60553	7120	215.081	167.842	1.28145	0.200036	0.00763486	0.00595799	1.88201071811528e-05
380	276.14	Hypopotassemia	endocrine/metabolic	0	0	401651	3259	250.969	122.251	2.0529	0.0400826	0.0167924	0.00817988	9.88232150181931e-06	63666	10233	673.709	192.862	3.49322	0.000477237	0.0181125	0.00518506	0.000139852
381	276.4	Acid-base balance disorder	endocrine/metabolic	0	0	400491	2099	268.223	98.3394	2.72752	0.00638116	0.0277358	0.0101689	1.74446315610814e-05	58806	5373	392.504	147.739	2.65673	0.00789026	0.0179825	0.00676867	8.08934487734255e-05
382	276.41	Acidosis	endocrine/metabolic	0	0	400208	1816	200.188	91.5065	2.1877	0.0286917	0.0239076	0.0109282	1.12227349125878e-05	58127	4694	367.398	138.994	2.64328	0.00821077	0.0190173	0.00719458	8.00763253280518e-05
383	276.42	Alkalosis	endocrine/metabolic	0	0	398664	272	56.1347	35.5425	1.57937	0.114251	0.0444361	0.0281354	5.84914254327167e-06	54277	844	63.9394	62.1627	1.02858	0.303676	0.0165466	0.0160868	1.21253987655285e-05
384	276.5	Hypovolemia	endocrine/metabolic	0	1	403406	5014	589.087	151.115	3.89826	9.68847350633564e-05	0.0257966	0.00661746	3.56342152144843e-05	64891	11458	544.813	203.237	2.68068	0.00734738	0.0131899	0.00492036	8.23582203065174e-05
385	276.6	Fluid overload	endocrine/metabolic	0	1	399993	1601	115.698	85.8785	1.34723	0.177906	0.0156876	0.0116444	4.25607046707097e-06	57958	4525	46.0525	136.918	0.336351	0.736606	0.00245659	0.00730365	1.29659649874459e-06
386	276.8	Polydipsia	endocrine/metabolic	0	0	398457	65	-20.0628	17.3494	-1.1564	0.247519	-0.0666533	0.0576388	3.13572267328016e-06	53548	115	-9.36466	23.2532	-0.402725	0.68715	-0.0173191	0.0430048	1.85881513853528e-06
387	277	Other disorders of metabolism	endocrine/metabolic	1	0	423874	1668	31.8152	87.7526	0.362555	0.716937	0.00413156	0.0113957	3.08228302026097e-07	82987	5065	330.663	149.13	2.21728	0.026604	0.0148681	0.00670556	5.63455429753106e-05
388	277.1	Disorders of porphyrin metabolism	endocrine/metabolic	0	0	422241	35	0.945696	12.7675	0.0740708	0.940954	0.00580153	0.0783241	1.2865262802558e-08	77973	51	-10.981	15.538	-0.706718	0.479741	-0.0454831	0.0643582	5.7241553315345e-06
389	277.2	Other disorders of purine and pyrimidine metabolism	endocrine/metabolic	0	0	NA	NA	NA	NA	NA	NA	NA	NA	NA	77982	60	-3.99443	16.7976	-0.237798	0.812038	-0.0141566	0.0595323	6.48087802474559e-07
390	277.4	Disorders of bilirubin excretion	endocrine/metabolic	0	0	422655	449	53.3252	45.5965	1.1695	0.242201	0.0256489	0.0219315	3.20720456152505e-06	78414	492	95.8838	47.9847	1.99821	0.0456934	0.0416427	0.02084	4.57617654425468e-05
391	277.5	Other disorders of lipoid metabolism	endocrine/metabolic	0	0	422386	180	-8.7222	28.9194	-0.301604	0.762954	-0.0104291	0.0345789	2.13303807625007e-07	79537	1615	6.05639	86.1255	0.0703205	0.943939	0.000816489	0.011611	5.66737978161516e-08
392	277.51	Lipoprotein disorders	endocrine/metabolic	0	0	422246	40	-4.33918	13.5906	-0.319277	0.749517	-0.0234924	0.07358	2.39033676393476e-07	78736	814	-48.9137	61.3886	-0.796788	0.425574	-0.0129794	0.0162897	7.27619833533516e-06
393	277.6	Other deficiencies of circulating enzymes	endocrine/metabolic	0	0	NA	NA	NA	NA	NA	NA	NA	NA	NA	77981	59	4.5717	16.6639	0.274347	0.783818	0.0164635	0.0600098	8.62617771459983e-07
394	277.7	Dysmetabolic syndrome X	endocrine/metabolic	0	0	NA	NA	NA	NA	NA	NA	NA	NA	NA	79203	1281	53.7784	76.7507	0.700689	0.483497	0.00912941	0.0130292	5.62689342222408e-06
395	277.8	Carnitine deficiencies	endocrine/metabolic	0	0	NA	NA	NA	NA	NA	NA	NA	NA	NA	77944	22	-6.42595	10.1888	-0.630686	0.528246	-0.0618997	0.0981467	4.5587345077146e-06
396	278	Overweight, obesity and other hyperalimentation	endocrine/metabolic	1	0	407023	15021	1041.45	257.967	4.03715	5.4103809958562e-05	0.0156499	0.00387647	3.82186273398061e-05	81332	27469	1001.33	283.87	3.52742	0.000419624	0.0124262	0.00352274	0.000142605
397	278.1	Obesity	endocrine/metabolic	0	0	406959	14957	1047.95	257.439	4.07067	4.68789896191474e-05	0.0158121	0.00388441	3.88557734455653e-05	76373	22510	950.904	266.437	3.56897	0.000358388	0.0133952	0.00375324	0.000145984
398	278.11	Morbid obesity	endocrine/metabolic	0	0	NA	NA	NA	NA	NA	NA	NA	NA	NA	63679	9816	657.532	191.932	3.42585	0.000612875	0.0178493	0.00521017	0.00013451
399	278.3	Localized adiposity	endocrine/metabolic	0	0	NA	NA	NA	NA	NA	NA	NA	NA	NA	54419	556	78.6987	50.7843	1.54967	0.121222	0.0305147	0.0196911	2.75229631576102e-05
400	278.4	Abnormal weight gain	endocrine/metabolic	0	0	NA	NA	NA	NA	NA	NA	NA	NA	NA	56807	2944	25.4575	112.649	0.22599	0.821209	0.00200615	0.00887717	5.85325546107368e-07
401	279	Disorders involving the immune mechanism	endocrine/metabolic	1	1	425879	458	-94.1183	46.0605	-2.04336	0.0410165	-0.0443626	0.0217106	9.79074454427001e-06	82529	8615	351.714	186.149	1.88942	0.058835	0.0101501	0.00537205	4.09145098615587e-05
402	279.1	Immunity deficiency	endocrine/metabolic	0	1	425758	337	-93.6364	39.5328	-2.36858	0.0178567	-0.0599143	0.0252955	1.31552680363956e-05	77187	3273	127.491	119.485	1.06701	0.285969	0.00893007	0.00836927	1.30482715016761e-05
403	279.11	Deficiency of humoral immunity	endocrine/metabolic	0	0	425674	253	-64.1727	34.2538	-1.87345	0.0610065	-0.0546931	0.0291938	8.2301543007503e-06	74747	833	45.0962	62.1745	0.725317	0.468257	0.0116658	0.0160838	6.02940583355318e-06
404	279.2	Autoimmune disease NEC	endocrine/metabolic	0	0	NA	NA	NA	NA	NA	NA	NA	NA	NA	74914	1000	52.2775	67.5434	0.773985	0.43894	0.0114591	0.0148053	6.86568122328586e-06
405	279.7	Other immunological findings	endocrine/metabolic	0	1	425499	78	-8.51701	19.07	-0.446617	0.655151	-0.0234198	0.0524383	4.67730443022713e-07	75482	1568	81.4269	84.6674	0.961726	0.336187	0.0113589	0.0118109	1.06003854662408e-05
406	279.8	Other specified disorders involving the immune mechanism	endocrine/metabolic	0	0	NA	NA	NA	NA	NA	NA	NA	NA	NA	74400	486	49.988	47.6238	1.04964	0.293882	0.0220403	0.0209979	1.2627061372248e-05
407	280	Iron deficiency anemias	hematopoietic	1	1	390700	9330	815.789	204.707	3.98516	6.74343020611672e-05	0.0194677	0.00488504	3.72405853770789e-05	58775	11034	291.88	201.715	1.447	0.147898	0.00717349	0.0049575	2.39968254132984e-05
408	280.1	Iron deficiency anemias, unspecified or not due to blood loss	hematopoietic	0	1	390386	9016	804.341	201.308	3.99557	6.4537446534083e-05	0.0198481	0.00496751	3.74354660727529e-05	57110	9369	348.204	188.854	1.84378	0.0652159	0.00976298	0.00529511	3.8961385729301e-05
409	280.2	Iron deficiency anemia secondary to blood loss (chronic)	hematopoietic	0	0	381686	316	18.454	38.2816	0.48206	0.629763	0.0125925	0.0261222	5.44913009563391e-07	50995	3254	143.153	118.897	1.20401	0.228584	0.0101265	0.00841066	1.6614271313286e-05
410	281	Other deficiency anemia	hematopoietic	1	0	382707	1337	52.5815	78.6107	0.668884	0.503569	0.00850881	0.0127209	1.04912308794573e-06	50727	2986	185.171	113.849	1.62646	0.103853	0.0142861	0.00878355	3.03181780332424e-05
411	281.1	Megaloblastic anemia	hematopoietic	0	0	382643	1273	58.0082	76.7136	0.756165	0.44955	0.00985699	0.0130355	1.34078256933698e-06	49406	1665	86.1226	86.3996	0.996794	0.318865	0.011537	0.0115741	1.13875150393962e-05
412	281.11	Pernicious anemia	hematopoietic	0	0	382127	757	-3.46271	59.2323	-0.0584598	0.953382	-0.000986959	0.0168827	8.01382393059838e-09	48479	738	19.5562	58.2371	0.335803	0.737019	0.00576613	0.0171712	1.29237295745937e-06
413	281.12	Other vitamin B12 deficiency anemia	hematopoietic	0	0	381501	131	9.4183	24.667	0.381818	0.702597	0.0154789	0.04054	3.41850738180758e-07	48786	1045	0.124813	69.1235	0.00180565	0.998559	2.61220647880465e-05	0.0144669	3.73666985219494e-11
414	281.13	Folate-deficiency anemia	hematopoietic	0	0	381732	362	61.3752	40.932	1.49944	0.133758	0.0366326	0.0244308	5.27212474484916e-06	47826	85	23.1887	19.9921	1.15989	0.246093	0.0580175	0.0500198	1.5418887482412e-05
415	281.9	Deficiency anemias	hematopoietic	0	0	381433	63	-11.572	17.1096	-0.676343	0.498823	-0.0395299	0.0584465	1.07265072093606e-06	49025	1284	105.597	76.2163	1.38549	0.165904	0.0181784	0.0131206	2.20000321713683e-05
416	282	Hereditary hemolytic anemias	hematopoietic	1	0	382043	673	13.5758	55.0613	0.246559	0.80525	0.00447789	0.0181616	1.42549218305238e-07	49117	1376	24.053	77.6225	0.309872	0.756658	0.00399204	0.0128829	1.10048225925221e-06
417	282.5	Sickle cell anemia	hematopoietic	0	0	381696	326	9.88095	38.1176	0.259223	0.795463	0.0068006	0.0262346	1.57568958652833e-07	48153	412	50.6291	43.3658	1.16749	0.243013	0.0269219	0.0230597	1.56215610776476e-05
418	282.8	Other hemoglobinopathies	hematopoietic	0	0	381624	254	-33.9183	34.128	-0.993855	0.320293	-0.0291214	0.0293015	2.31617273769406e-06	48112	371	-16.7227	41.4661	-0.403287	0.686737	-0.00972571	0.0241161	1.86400122216895e-06
419	282.9	Other hereditary hemolytic anemias	hematopoietic	0	0	381475	105	25.8432	22.0874	1.17004	0.241983	0.0529735	0.0452748	3.21017513931006e-06	48449	708	9.59563	56.1498	0.170893	0.864308	0.00304352	0.0178095	3.34709922244556e-07
420	283	Acquired hemolytic anemias	hematopoietic	1	0	381580	210	13.4474	31.2298	0.430595	0.666763	0.013788	0.0320207	4.347727624148e-07	48145	404	56.9555	43.4417	1.31108	0.189831	0.0301802	0.0230194	1.97004549612661e-05
421	283.1	Autoimmune hemolytic anemias	hematopoietic	0	0	381543	173	2.33157	28.3366	0.0822811	0.934423	0.0029037	0.03529	1.58754110309916e-08	47887	146	49.0645	26.2089	1.87206	0.0611988	0.0714284	0.038155	4.01657911944873e-05
422	283.2	Non-autoimmune hemolytic anemias	hematopoietic	0	0	381393	23	13.6804	10.338	1.32332	0.18573	0.128006	0.0967308	4.1063255201328e-06	47864	123	1.33349	24.0185	0.0555193	0.955725	0.00231152	0.0416346	3.53269863032931e-08
423	283.21	Hemolytic-uremic syndrome	hematopoietic	0	0	NA	NA	NA	NA	NA	NA	NA	NA	NA	47804	63	15.4103	17.1999	0.895956	0.370276	0.0520908	0.05814	9.20007888478667e-06
424	284	Aplastic anemia	hematopoietic	1	0	382069	699	63.6235	56.8798	1.11856	0.263328	0.0196653	0.0175809	2.93388998976332e-06	49885	2144	196.325	97.8016	2.00738	0.0447095	0.020525	0.0102248	4.61824050941905e-05
425	284.1	Pancytopenia	hematopoietic	0	0	NA	NA	NA	NA	NA	NA	NA	NA	NA	49377	1636	180.499	85.977	2.09939	0.0357824	0.0244181	0.011631	5.0513273851624e-05
426	284.2	Constitutional aplastic anemia	hematopoietic	0	0	NA	NA	NA	NA	NA	NA	NA	NA	NA	47767	26	4.34436	11.0748	0.392274	0.694855	0.0354205	0.0902952	1.76359404467666e-06
427	285	Other anemias	hematopoietic	1	0	393367	11997	1013.33	230.988	4.38693	1.14959613418814e-05	0.0189921	0.00432924	4.51280852242969e-05	75932	28191	619.306	277.951	2.22811	0.0258732	0.00801618	0.00359775	5.68972740677574e-05
428	285.1	Acute posthemorrhagic anemia	hematopoietic	0	1	381453	83	-4.25676	19.5915	-0.217276	0.827993	-0.0110903	0.0510426	1.10700220287025e-07	54687	6946	197.167	163.84	1.20341	0.228817	0.00734504	0.00610351	1.65976713556326e-05
429	285.2	Anemia of chronic disease	hematopoietic	0	0	382193	823	125.51	61.7106	2.03385	0.0419665	0.0329579	0.0162047	9.69981625349417e-06	54413	6672	277.985	160.609	1.73082	0.0834845	0.0107766	0.0062263	3.43336973739447e-05
430	285.21	Anemia in chronic kidney disease	hematopoietic	0	0	NA	NA	NA	NA	NA	NA	NA	NA	NA	51470	3729	35.2923	123.134	0.286617	0.774406	0.00232768	0.00812123	9.41501628895486e-07
431	285.22	Anemia in neoplastic disease	hematopoietic	0	0	381722	352	99.9092	40.3741	2.47458	0.0133391	0.0612913	0.0247683	1.43591608754866e-05	49359	1618	237.847	85.0063	2.79799	0.0051421	0.0329151	0.0117638	8.97247626596741e-05
432	285.3	Sideroblastic anemia	hematopoietic	0	0	NA	NA	NA	NA	NA	NA	NA	NA	NA	47812	71	-11.2057	18.2948	-0.612511	0.5402	-0.0334801	0.0546605	4.29977533154431e-06
433	285.8	Hemoglobinuria	hematopoietic	0	0	NA	NA	NA	NA	NA	NA	NA	NA	NA	47840	99	-1.70134	21.6048	-0.0787484	0.937233	-0.00364495	0.046286	7.10725931320259e-08
434	286	Coagulation defects	hematopoietic	1	0	420903	1015	32.6541	68.3523	0.477733	0.63284	0.00698928	0.0146301	5.35174470020753e-07	76506	12734	380.947	215.621	1.76674	0.0772713	0.00819375	0.00463777	3.57738013465082e-05
435	286.1	Congenital coagulation defects	hematopoietic	0	0	420343	455	17.9298	45.7753	0.391691	0.695286	0.00855683	0.0218459	3.59759551492746e-07	64286	514	13.9554	48.9722	0.284965	0.775671	0.00581891	0.0204197	9.30681895054018e-07
436	286.11	Von willebrand's disease	hematopoietic	0	0	420010	122	6.93284	23.7016	0.292505	0.7699	0.0123412	0.0421913	2.0062854182793e-07	63901	129	-9.35396	24.6414	-0.379604	0.70424	-0.0154051	0.0405821	1.65150266582263e-06
437	286.12	Congenital deficiency of other clotting factors (including factor VII)	hematopoietic	0	0	420139	251	22.9943	33.9924	0.676454	0.498753	0.0199002	0.0294184	1.0730022734116e-06	64082	310	22.2452	38.0874	0.584058	0.559181	0.0153347	0.0262554	3.90958653863514e-06
438	286.13	Congenital factor VIII disorder	hematopoietic	0	0	419946	58	0.893561	16.3852	0.0545345	0.956509	0.00332827	0.0610306	6.9737785496179e-09	63851	79	-11.0326	19.2855	-0.572068	0.567276	-0.0296631	0.0518525	3.75070948460278e-06
439	286.2	Encounter for long-term (current) use of anticoagulants	hematopoietic	0	0	NA	NA	NA	NA	NA	NA	NA	NA	NA	70692	6920	286.478	158.456	1.80793	0.0706167	0.0114097	0.00631091	3.74614036841092e-05
440	286.3	Coagulation defects complicating pregnancy or postpartum	hematopoietic	0	0	NA	NA	NA	NA	NA	NA	NA	NA	NA	36885	129	-21.2766	24.5782	-0.865671	0.386671	-0.0352211	0.0406864	8.58863080513933e-06
441	286.4	Acquired coagulation factor deficiency	hematopoietic	0	0	NA	NA	NA	NA	NA	NA	NA	NA	NA	64177	405	40.7909	43.3687	0.940561	0.34693	0.0216875	0.0230581	1.01389292031138e-05
442	286.5	Hemorrhagic disorder due to intrinsic circulating anticoagulants	hematopoietic	0	0	419930	42	0.393379	13.9376	0.0282244	0.977483	0.00202506	0.0717486	1.86798547417431e-09	64663	891	66.4518	64.1379	1.03608	0.300166	0.0161539	0.0155914	1.23027600640848e-05
443	286.6	Defibrination syndrome	hematopoietic	0	0	419920	32	5.52407	12.1542	0.454499	0.64947	0.0373944	0.0822761	4.84384408256548e-07	63998	226	32.7332	32.5509	1.0056	0.314607	0.0308932	0.0307211	1.15896481954624e-05
444	286.7	Other and unspecified coagulation defects	hematopoietic	0	0	420182	294	47.7091	36.9261	1.29202	0.196352	0.0349893	0.0270811	3.91435864800374e-06	67525	3753	156.279	127.991	1.22101	0.222082	0.0095398	0.00781303	1.70866991498079e-05
445	286.8	Hypercoagulable state	hematopoietic	0	0	420086	198	-36.4195	30.3019	-1.20189	0.229406	-0.0396639	0.0330013	3.38730350362316e-06	65265	1493	-45.0975	82.8248	-0.544493	0.586102	-0.00657403	0.0120737	3.39783977535271e-06
446	286.81	Primary hypercoagulable state	hematopoietic	0	0	420086	198	-36.4195	30.3019	-1.20189	0.229406	-0.0396639	0.0330013	3.38730350362316e-06	65164	1392	-45.6107	80.0272	-0.569941	0.568718	-0.00712184	0.0124958	3.72286771556116e-06
447	286.9	Abnormal coagulation profile	hematopoietic	0	0	NA	NA	NA	NA	NA	NA	NA	NA	NA	66058	2286	105.946	101.343	1.04542	0.295829	0.0103157	0.00986751	1.25256213582076e-05
448	287	Purpura and other hemorrhagic conditions	hematopoietic	1	0	422309	2421	288.864	105.604	2.73535	0.00623134	0.025902	0.00946935	1.75449225706851e-05	71089	7317	655.098	173.42	3.77753	0.000158393	0.0217826	0.00576635	0.000163544
449	287.1	Spontaneous ecchymoses	hematopoietic	0	0	419956	68	6.31694	17.7976	0.354932	0.722641	0.0199426	0.0561873	2.95402608293658e-07	64312	540	-23.7075	50.2013	-0.472248	0.63675	-0.00940707	0.0199198	2.55598380383588e-06
450	287.2	Allergic purpura	hematopoietic	0	0	419918	30	7.78569	11.8106	0.65921	0.509761	0.0558149	0.0846694	1.01899464957669e-06	63883	111	-14.8644	22.8814	-0.649628	0.515933	-0.0283911	0.0437036	4.83668265204748e-06
451	287.3	Thrombocytopenia	hematopoietic	0	0	422127	2239	253.089	101.579	2.49155	0.0127186	0.0245283	0.00984459	1.45567510268888e-05	69769	5997	607.874	158.836	3.82705	0.000129687	0.0240943	0.0062958	0.00016786
452	287.31	Primary thrombocytopenia	hematopoietic	0	0	420433	545	91.8595	50.2555	1.82785	0.0675721	0.0363711	0.0198983	7.8343984275908e-06	64374	602	54.981	53.0363	1.03667	0.299891	0.0195464	0.018855	1.23168016283942e-05
453	287.32	Secondary thrombocytopenia	hematopoietic	0	0	419985	97	8.76184	21.2026	0.413244	0.679428	0.0194902	0.047164	4.00439491672693e-07	64923	1151	128.309	72.6791	1.76542	0.0774928	0.0242907	0.0137591	3.57203685778532e-05
454	287.4	Qualitative platelet defects	hematopoietic	0	0	NA	NA	NA	NA	NA	NA	NA	NA	NA	63927	155	1.19772	27.0249	0.0443192	0.96465	0.00163994	0.037003	2.25114147898226e-08
455	288	Diseases of white blood cells	hematopoietic	1	0	413728	3773	334.533	131.683	2.54045	0.0110711	0.0192922	0.00759401	1.51336768593119e-05	71027	11157	267.608	206.619	1.29518	0.195259	0.00626843	0.00483982	1.9225436824412e-05
456	288.1	Decreased white blood cell count	hematopoietic	0	0	413314	3359	375.14	124.344	3.01695	0.00255331	0.0242629	0.00804221	2.13432880525281e-05	63805	3935	188.934	130.973	1.44254	0.14915	0.011014	0.00763516	2.38492297668926e-05
457	288.11	Neutropenia	hematopoietic	0	0	413314	3359	375.14	124.344	3.01695	0.00255331	0.0242629	0.00804221	2.13432880525281e-05	62697	2827	193.779	111.997	1.73022	0.0835918	0.0154488	0.00892881	3.43098594034947e-05
458	288.2	Elevated white blood cell count	hematopoietic	0	0	NA	NA	NA	NA	NA	NA	NA	NA	NA	65870	6000	-14.3815	158.026	-0.0910072	0.927487	-0.000575898	0.00632805	9.49226340822129e-08
459	288.3	Eosinophilia	hematopoietic	0	0	410038	83	19.4633	19.6098	0.99253	0.320939	0.050614	0.050995	2.31000010839101e-06	60464	594	13.5083	52.6492	0.256571	0.79751	0.00487322	0.0189936	7.54458321840893e-07
460	289	Other diseases of blood and blood-forming organs	hematopoietic	1	0	413750	3795	378.03	131.934	2.8653	0.00416617	0.0217177	0.00757956	1.92514863349567e-05	70776	10906	-109.681	206.584	-0.530928	0.595469	-0.00257003	0.00484064	3.23065055007766e-06
461	289.1	Myelofibrosis	hematopoietic	0	0	410084	129	17.1696	24.4268	0.7029	0.482118	0.0287757	0.0409386	1.15854208462728e-06	59933	63	0.527692	17.2393	0.0306099	0.975581	0.00177559	0.058007	1.07384515217855e-08
462	289.3	Personal history of diseases of blood and blood-forming organs	hematopoietic	0	0	410253	298	-8.78884	37.1814	-0.236377	0.81314	-0.00635741	0.0268952	1.31019729694926e-07	60149	279	-23.1634	36.1578	-0.64062	0.521769	-0.0177173	0.0276565	4.70348497765039e-06
463	289.4	Lymphadenitis	hematopoietic	0	0	411723	1768	113.95	90.3311	1.26147	0.207141	0.0139649	0.0110704	3.73143746583108e-06	66941	7071	-119.123	171.431	-0.694875	0.487134	-0.00405337	0.00583324	5.53390921798156e-06
464	289.5	Diseases of spleen	hematopoietic	0	0	410724	769	117.348	59.6924	1.96589	0.0493118	0.0329336	0.0167526	9.06236120148129e-06	60565	695	20.6431	56.8237	0.363284	0.716393	0.00639316	0.0175983	1.5125506178213e-06
465	289.8	Polycythemia, secondary	hematopoietic	0	0	409029	477	60.6475	47.0507	1.28898	0.197405	0.0273956	0.0212537	3.89599124460867e-06	59976	608	-45.4619	53.1541	-0.855285	0.392393	-0.0160907	0.0188132	8.38378417721705e-06
466	289.9	Abnormality of red blood cells	hematopoietic	0	0	410019	64	10.0954	17.1994	0.586966	0.557227	0.0341272	0.0581416	8.07886275530874e-07	60443	573	11.1719	51.6903	0.216132	0.828885	0.00418129	0.019346	5.35373379314098e-07
467	290	Delirium dementia and amnestic and other cognitive disorders	mental disorders	1	0	413821	5754	-30.5394	161.012	-0.189671	0.849567	-0.00117799	0.00621071	8.43582309547705e-08	70957	8438	-95.135	179.485	-0.530044	0.596082	-0.00295313	0.00557149	3.21989402121835e-06
468	290.1	Dementias	mental disorders	0	0	412218	4151	-162.762	137.322	-1.18525	0.235917	-0.00863121	0.00728215	3.29418676169101e-06	66889	4370	-20.4093	132.432	-0.154111	0.877522	-0.0011637	0.00755104	2.72200111267872e-07
469	290.11	Alzheimer's disease	mental disorders	0	0	410155	2088	-114.239	97.9335	-1.16649	0.243416	-0.011911	0.010211	3.1907108445961e-06	64335	1816	112.095	89.0041	1.25944	0.207871	0.0141504	0.0112354	1.81791583361954e-05
470	290.12	Dementia with cerebral degenerations	mental disorders	0	0	408222	155	-6.60578	26.8529	-0.245999	0.805683	-0.00916099	0.03724	1.41902851529811e-07	62857	338	29.8362	39.8309	0.749073	0.453813	0.0188063	0.0251061	6.43082583753948e-06
471	290.13	Senile dementia	mental disorders	0	0	410208	2141	-87.2987	99.1189	-0.880747	0.378455	-0.00888576	0.0100889	1.81897613935998e-06	63408	889	118.14	62.8982	1.87827	0.0603437	0.0298621	0.0158987	4.0433051022691e-05
472	290.16	Vascular dementia	mental disorders	0	0	NA	NA	NA	NA	NA	NA	NA	NA	NA	63199	680	25.5496	55.9978	0.456261	0.648203	0.00814783	0.0178578	2.38585679490435e-06
473	290.2	Delirium due to conditions classified elsewhere	mental disorders	0	0	NA	NA	NA	NA	NA	NA	NA	NA	NA	64892	2373	-48.467	102.793	-0.4715	0.637284	-0.00458687	0.00972827	2.54789407057937e-06
474	290.3	Other persistent mental disorders due to conditions classified elsewhere	mental disorders	0	0	408087	20	3.72747	9.60593	0.388039	0.697987	0.0403958	0.104102	3.53081660329841e-07	65952	3433	-56.1363	121.652	-0.46145	0.644476	-0.00379319	0.00822016	2.44043541785886e-06
475	291	Other specified nonpsychotic and/or transient mental disorders	mental disorders	1	0	408457	390	-42.0464	42.5222	-0.98881	0.322756	-0.0232539	0.0235171	2.29271446505369e-06	68332	5813	258.094	153.628	1.67999	0.0929588	0.0109355	0.00650924	3.23469334062339e-05
476	291.1	Transient mental disorders due to conditions classified elsewhere	mental disorders	0	0	NA	NA	NA	NA	NA	NA	NA	NA	NA	62754	235	32.2377	33.1943	0.971182	0.331458	0.0292575	0.0301256	1.08098447290002e-05
477	291.4	Specific nonpsychotic mental disorders due to brain damage	mental disorders	0	0	408096	29	2.76498	11.5845	0.238681	0.811353	0.0206035	0.0863226	1.33585333930209e-07	64027	1508	-41.1401	81.9568	-0.501973	0.615686	-0.00612485	0.0122015	2.88788225812863e-06
478	291.8	Alteration of consciousness	mental disorders	0	0	408426	359	-46.3313	40.8042	-1.13546	0.256184	-0.0278269	0.0245073	3.02318792049117e-06	66816	4297	273.079	134.257	2.034	0.0419512	0.0151501	0.00744842	4.74157113088926e-05
479	292	Neurological disorders	mental disorders	1	0	413463	5396	211.094	156.648	1.34757	0.177797	0.00860252	0.00638374	4.25820012246862e-06	76613	14094	302.468	225.687	1.34021	0.180178	0.00593833	0.00443091	2.0585536099677e-05
480	292.1	Aphasia/speech disturbance	mental disorders	0	0	409138	1071	-66.553	70.4094	-0.945228	0.344542	-0.0134247	0.0142026	2.09506768922032e-06	66364	3845	-28.6373	129.276	-0.221522	0.824686	-0.00171356	0.00773542	5.62407787751739e-07
481	292.11	Aphasia	mental disorders	0	0	NA	NA	NA	NA	NA	NA	NA	NA	NA	63773	1254	43.2835	75.8532	0.570621	0.568256	0.00752271	0.0131834	3.73176747199443e-06
482	292.12	Symbolic dysfunction	mental disorders	0	0	408089	22	-0.855583	10.078	-0.0848963	0.932344	-0.00842395	0.0992263	1.69006145499923e-08	62889	370	33.976	41.346	0.821749	0.41122	0.0198749	0.0241861	7.73921372994071e-06
483	292.2	Mild cognitive impairment	mental disorders	0	0	NA	NA	NA	NA	NA	NA	NA	NA	NA	63954	1435	-9.49709	80.6791	-0.117714	0.906294	-0.00145905	0.0123948	1.58810055586558e-07
484	292.3	Memory loss	mental disorders	0	0	408570	503	55.2124	48.2839	1.1435	0.252833	0.0236828	0.0207108	3.06614973826087e-06	66691	4172	1.7766	133.526	0.0133052	0.989384	9.96448241468155e-05	0.00748915	2.0289097038654e-09
485	292.4	Altered mental status	mental disorders	0	1	411505	3438	261.191	125.404	2.0828	0.0372692	0.0166088	0.00797425	1.01723401373655e-05	68844	6325	307.993	161.099	1.91183	0.0558984	0.0118674	0.00620737	4.18905280161515e-05
486	292.5	Transient alteration of awareness	mental disorders	0	0	NA	NA	NA	NA	NA	NA	NA	NA	NA	63281	762	18.1635	59.5024	0.305257	0.76017	0.00513016	0.016806	1.06794762605368e-06
487	292.6	Hallucinations	mental disorders	0	1	408395	328	-75.4868	39.0164	-1.93474	0.0530217	-0.049588	0.0256302	8.77752169953754e-06	63144	625	90.5266	54.0315	1.67544	0.0938475	0.0310086	0.0185077	3.2171948470021e-05
488	293	Symptoms involving head and neck	mental disorders	1	0	422649	881	99.7331	63.825	1.5626	0.118146	0.0244826	0.0156678	5.72560669827135e-06	82160	5221	-142.843	151.097	-0.945375	0.344467	-0.00625675	0.00661827	1.02429987486488e-05
489	293.1	Swelling, mass, or lump in head and neck [Space-occupying lesion, intracranial NOS]	mental disorders	0	0	422110	342	41.5789	39.8221	1.04411	0.296432	0.0262194	0.0251117	2.55635340868606e-06	81284	4345	-212.668	138.752	-1.53272	0.125345	-0.0110465	0.00720711	2.69242239145655e-05
490	295	Schizophrenia and other psychotic disorders	mental disorders	1	0	382094	1012	86.0525	68.3818	1.25841	0.208243	0.0184028	0.0146238	3.71339258982223e-06	34972	3380	203.525	119.169	1.70786	0.0876617	0.0143314	0.00839144	3.34291090278751e-05
491	295.1	Schizophrenia	mental disorders	0	0	381920	838	114.591	62.2298	1.84142	0.0655601	0.0295907	0.0160695	7.95115376828926e-06	32505	913	112.983	64.4126	1.75405	0.0794223	0.0272315	0.0155249	3.52615457948964e-05
492	295.2	Paranoid disorders	mental disorders	0	0	NA	NA	NA	NA	NA	NA	NA	NA	NA	32109	517	-29.6631	48.9653	-0.605799	0.544648	-0.012372	0.0204226	4.20605834696307e-06
493	295.3	Psychosis	mental disorders	0	0	381274	192	-48.777	29.8494	-1.63411	0.102237	-0.0547451	0.0335015	6.26159635117719e-06	33990	2398	177	101.751	1.73954	0.08194	0.017096	0.0098279	3.46806135915998e-05
494	296	Mood disorders	mental disorders	1	0	397663	16581	785.567	270.9	2.89984	0.00373352	0.0107045	0.0036914	1.97184676072244e-05	55521	23929	325.639	246.856	1.31915	0.18712	0.0053438	0.00405095	1.99436649439467e-05
495	296.1	Bipolar	mental disorders	0	0	382391	1309	-3.42432	77.7837	-0.0440236	0.964886	-0.000565975	0.0128562	4.54460086361315e-09	34463	2871	-39.5761	110.335	-0.358691	0.719826	-0.00325093	0.00906332	1.47454824718205e-06
496	296.2	Depression	mental disorders	0	1	396710	15628	755.426	263.309	2.86897	0.0041181	0.0108958	0.00379782	1.93008681662098e-05	53756	22164	256.204	241.507	1.06086	0.288754	0.00439267	0.00414068	1.28983517863499e-05
497	296.22	Major depressive disorder	mental disorders	0	1	396710	15628	755.426	263.309	2.86897	0.0041181	0.0108958	0.00379782	1.93008681662098e-05	45324	13732	205.376	206.003	0.996955	0.318786	0.00483952	0.0048543	1.13912077744335e-05
498	297	Suicidal ideation or attempt	mental disorders	1	0	382344	1262	100.553	76.3579	1.31686	0.187884	0.0172459	0.0130962	4.06636444455745e-06	34006	2414	32.8593	101.497	0.323747	0.74613	0.00318972	0.00985252	1.20124078759633e-06
499	297.1	Suicidal ideation	mental disorders	0	0	NA	NA	NA	NA	NA	NA	NA	NA	NA	32934	1342	91.9241	77.2683	1.18967	0.234175	0.0153967	0.0129419	1.62208726434276e-05
500	297.2	Suicide or self-inflicted injury	mental disorders	0	0	382341	1259	101.457	76.2662	1.3303	0.18342	0.0174428	0.013112	4.14976444166571e-06	32120	528	-13.0876	49.3065	-0.265433	0.790676	-0.00538333	0.0202813	8.07475831268799e-07
501	300	Anxiety disorders	mental disorders	1	1	390543	9461	460.967	206.433	2.23301	0.025548	0.0108172	0.00484419	1.16925151831428e-05	54005	22413	212.291	240.593	0.882365	0.377579	0.00366746	0.00415639	8.92309449417066e-06
502	300.1	Anxiety disorder	mental disorders	0	1	389904	8822	481.445	199.482	2.41348	0.0158011	0.0120987	0.00501299	1.36587602724145e-05	50309	18717	342.877	227.833	1.50495	0.132337	0.00660551	0.00438919	2.59575327154534e-05
503	300.11	Generalized anxiety disorder	mental disorders	0	0	381165	83	10.2483	19.597	0.522951	0.601008	0.0266852	0.0510282	6.41278790306769e-07	35871	4279	12.1175	131.188	0.0923681	0.926406	0.000704092	0.00762268	9.77827721897975e-08
504	300.12	Agorophobia, social phobia, and panic disorder	mental disorders	0	0	381751	669	82.1997	55.6604	1.47681	0.139727	0.0265325	0.0179661	5.11414835701448e-06	33831	2239	94.9151	98.5354	0.963258	0.335418	0.00977576	0.0101486	1.06341851032316e-05
505	300.13	Phobia	mental disorders	0	0	381708	626	20.1174	53.8599	0.373513	0.708767	0.00693491	0.0185667	3.27141948241237e-07	31968	376	-5.03014	41.8486	-0.120198	0.904326	-0.00287222	0.0238957	1.65583115606601e-07
506	300.2	Generalized anxiety & phobic disorders	mental disorders	0	0	NA	NA	NA	NA	NA	NA	NA	NA	NA	31593	1	0.211702	2.16754	0.0976693	0.922195	0.04506	0.461352	1.09328824718503e-07
507	300.3	Obsessive-compulsive disorders	mental disorders	0	0	381217	135	5.93705	24.9784	0.237687	0.812124	0.0095157	0.0400345	1.32475831043328e-07	32276	684	21.5637	55.9615	0.385331	0.699992	0.00688564	0.0178694	1.70171289665126e-06
508	300.4	Dysthymic disorder	mental disorders	0	0	381111	29	9.24121	11.5774	0.798209	0.424749	0.0689452	0.0863749	1.4940236061356e-06	36097	4505	-47.0324	134.524	-0.349621	0.726623	-0.00259895	0.00743362	1.40092012804134e-06
509	300.8	Acute reaction to stress	mental disorders	0	1	381115	33	14.2239	12.3711	1.14977	0.250239	0.0929397	0.0808335	3.09988144516321e-06	33098	1506	133.507	81.6776	1.63456	0.102142	0.0200123	0.0122433	3.06208818335752e-05
510	300.9	Posttraumatic stress disorder	mental disorders	0	0	381340	258	16.8831	34.5783	0.488255	0.625369	0.0141203	0.0289198	5.59008584424901e-07	33727	2135	79.844	95.7477	0.8339	0.404337	0.00870934	0.0104441	7.96977928583649e-06
511	301	Personality disorders	mental disorders	1	0	381444	362	59.696	40.9732	1.45695	0.14513	0.0355586	0.0244062	4.97753028742619e-06	33061	1469	36.533	80.4821	0.453927	0.649882	0.00564009	0.0124251	2.36150952989355e-06
512	301.1	Schizoid personality disorder	mental disorders	0	0	381107	25	-5.20042	10.7935	-0.48181	0.629941	-0.0446389	0.0926484	5.44348505753304e-07	31712	120	18.0405	23.7234	0.760454	0.446983	0.0320551	0.0421525	6.62772240065759e-06
513	301.2	Antisocial/borderline personality disorder	mental disorders	0	0	381232	150	50.009	26.3702	1.89642	0.0579042	0.0719155	0.0379217	8.43324971244727e-06	32223	631	76.2369	53.8021	1.41699	0.156487	0.026337	0.0185866	2.30117929369199e-05
514	302	Sexual and gender identity disorders	mental disorders	1	0	381128	46	-6.63335	14.5957	-0.454473	0.649489	-0.0311374	0.0685133	4.84328705266289e-07	32909	1317	-35.7599	76.8443	-0.465356	0.641677	-0.00605583	0.0130133	2.48192507521741e-06
515	302.1	Decreased libido	mental disorders	0	0	NA	NA	NA	NA	NA	NA	NA	NA	NA	32178	586	-71.615	52.061	-1.3756	0.168946	-0.0264228	0.0192082	2.16870832713597e-05
516	303	Psychogenic and somatoform disorders	mental disorders	1	0	381275	193	21.3888	29.897	0.715416	0.474352	0.0239294	0.0334482	1.20016833281777e-06	33214	1622	28.6351	84.75	0.337877	0.735456	0.00398675	0.0117994	1.3083875660776e-06
517	303.1	Dissociative disorder	mental disorders	0	0	381117	35	33.3724	12.7276	2.62206	0.00874007	0.206014	0.0785696	1.61216373206955e-05	31688	96	39.707	21.2708	1.86673	0.0619389	0.0877602	0.0470127	3.99376712948554e-05
518	303.3	Psychogenic disorder	mental disorders	0	0	381124	42	-10.1902	13.9227	-0.731911	0.464223	-0.0525697	0.0718253	1.25614871306646e-06	32244	652	-49.2573	54.7148	-0.900257	0.367984	-0.0164536	0.0182766	9.28862230786354e-06
519	303.31	Gastrointestinal malfunction arising from mental factors	mental disorders	0	0	NA	NA	NA	NA	NA	NA	NA	NA	NA	31759	167	-22.5932	28.0527	-0.805385	0.420598	-0.0287097	0.0356472	7.43404721914932e-06
520	303.4	Somatoform disorder	mental disorders	0	0	381196	114	9.35807	23.001	0.406855	0.684114	0.0176886	0.0434764	3.88154696604455e-07	32523	931	46.1645	65.0476	0.709704	0.477888	0.0109105	0.0153734	5.77261592382428e-06
521	304	Adjustment reaction	mental disorders	1	0	381179	97	19.7051	21.2478	0.927394	0.353722	0.0436466	0.0470638	2.01675556235121e-06	40090	8498	241.896	172.698	1.40069	0.161307	0.00811066	0.00579047	2.24855295874325e-05
522	305	Disorders associated with eating	mental disorders	1	1	426367	91	21.5677	20.5367	1.0502	0.293624	0.051138	0.0486934	2.58626322417732e-06	85935	1141	140.518	72.3667	1.94174	0.0521682	0.026832	0.0138185	4.32117837436338e-05
523	305.2	Eating disorder	mental disorders	0	0	381173	91	21.9374	20.5364	1.06822	0.28542	0.0520161	0.0486941	2.67576433944036e-06	32733	1141	146.03	71.3896	2.04554	0.0408021	0.0286531	0.0140076	4.79548535886046e-05
524	305.21	Anorexia nervosa	mental disorders	0	0	381131	49	22.1923	15.0609	1.47351	0.140615	0.0978365	0.0663971	5.09129505510965e-06	31717	125	49.5529	24.2101	2.04679	0.040679	0.0845427	0.0413051	4.80135316764039e-05
525	306	Other mental disorder	mental disorders	1	0	381458	376	59.6946	41.7239	1.4307	0.152515	0.0342897	0.0239671	4.79980788263042e-06	55573	23981	156.079	234.612	0.665263	0.505882	0.00283559	0.00426236	5.07231004848609e-06
526	306.1	Mental disorders durring/after pregnancy	mental disorders	0	0	NA	NA	NA	NA	NA	NA	NA	NA	NA	16192	462	-26.9952	45.7258	-0.590371	0.554942	-0.0129111	0.0218695	3.99455610348119e-06
527	306.9	Tension headache	mental disorders	0	0	381222	140	19.9841	25.5005	0.783674	0.433232	0.0307317	0.0392149	1.44010833597911e-06	32791	1199	18.8725	72.13	0.261645	0.793595	0.00362742	0.0138639	7.84594115641613e-07
528	312	Conduct disorders	mental disorders	1	0	NA	NA	NA	NA	NA	NA	NA	NA	NA	81956	693	6.79174	55.9754	0.121334	0.903426	0.00216763	0.017865	1.687273403619e-07
529	312.3	Impulse control disorder	mental disorders	0	0	NA	NA	NA	NA	NA	NA	NA	NA	NA	81553	290	-11.7125	36.2927	-0.322724	0.746904	-0.00889225	0.0275538	1.19365977991787e-06
530	313	Pervasive developmental disorders	mental disorders	1	0	424757	162	53.4928	27.4105	1.95154	0.0509924	0.0711969	0.0364824	8.93061407439746e-06	83452	2189	130.995	97.3521	1.34558	0.178438	0.0138218	0.010272	2.07509505132725e-05
531	313.1	Attention deficit hyperactivity disorder	mental disorders	0	0	424617	22	8.8578	10.0826	0.878527	0.379658	0.0871333	0.0991812	1.80981809821554e-06	83029	1766	81.7357	88.5719	0.922818	0.356102	0.0104189	0.0112903	9.76002618502719e-06
532	313.2	Tics and stuttering	mental disorders	0	0	424619	24	14.8617	10.557	1.40776	0.159201	0.133349	0.0947242	4.6471171496357e-06	81419	156	33.2716	26.9021	1.23677	0.216173	0.0459731	0.0371719	1.75305782486991e-05
533	313.3	Autism	mental disorders	0	0	424716	121	28.9167	23.6935	1.22045	0.222295	0.05151	0.0422057	3.49272394052757e-06	81565	302	30.2892	35.9956	0.84147	0.400085	0.023377	0.0277812	8.11513968790963e-06
534	315	Develomental delays and disorders	mental disorders	1	0	425278	683	-125.001	56.3159	-2.21964	0.0264433	-0.0394141	0.017757	1.15528505722186e-05	83034	1771	60.3401	88.3378	0.683061	0.494568	0.00773237	0.0113202	5.34733824020237e-06
535	315.1	Learning disorder	mental disorders	0	0	424811	216	-27.1027	31.7271	-0.854245	0.392969	-0.0269247	0.0315188	1.7111541648849e-06	81477	214	21.2005	31.496	0.673117	0.500873	0.0213715	0.0317501	5.19277628323073e-06
536	315.2	Speech and language disorder	mental disorders	0	0	424704	109	-44.6169	22.5046	-1.98257	0.0474152	-0.0880964	0.0444354	9.21685735550182e-06	81553	290	25.127	36.0812	0.696401	0.486178	0.0193009	0.0277153	5.55823431593393e-06
537	315.3	Intellectual disability	mental disorders	0	0	NA	NA	NA	NA	NA	NA	NA	NA	NA	81678	415	36.6278	42.987	0.852068	0.394177	0.0198215	0.0232629	8.32082985326952e-06
538	316	Substance addiction and disorders	mental disorders	1	0	404518	403	74.3083	43.2205	1.71928	0.0855626	0.0397794	0.0231372	6.93138475594414e-06	63027	5047	522.192	145.969	3.57741	0.000347019	0.0245079	0.00685075	0.000146675
539	316.1	Polyneuropathy due to drugs	mental disorders	0	1	404279	164	55.6293	27.5876	2.01646	0.0437518	0.0730931	0.0362482	9.53463821383343e-06	58419	439	47.5826	45.3138	1.05007	0.293686	0.0231733	0.0220683	1.26373174327593e-05
540	317	Alcohol-related disorders	mental disorders	1	0	409083	4968	997.166	150.375	6.63121	3.32947787486556e-11	0.0440979	0.00665006	0.000103112	62696	4716	471.952	141.774	3.32891	0.000871851	0.0234805	0.0070535	0.000127006
541	317.1	Alcoholism	mental disorders	0	0	408052	3937	885.287	134.115	6.60096	4.08514081529815e-11	0.0492187	0.00745629	0.000102174	61613	3633	374.679	125.727	2.98009	0.00288164	0.0237028	0.00795372	0.000101783
542	317.11	Alcoholic liver damage	mental disorders	0	0	405413	1298	368.396	77.355	4.7624	1.91301206919547e-06	0.0615656	0.0129274	5.3183506453384e-05	58682	702	133.409	57.0414	2.33882	0.0193448	0.0410021	0.0175311	6.26919305146682e-05
543	318	Tobacco use disorder	mental disorders	1	0	409932	5817	634.825	162.98	3.8951	9.81583700396709e-05	0.0238992	0.00613571	3.55763864655842e-05	75611	17631	930.253	245.09	3.79556	0.000147311	0.0154864	0.00408014	0.000165109
544	320	Meningitis	neurological	1	0	405324	338	69.2893	39.6197	1.74886	0.0803148	0.0441413	0.02524	7.17193046471476e-06	84866	673	10.4287	56.0837	0.185948	0.852485	0.00331555	0.0178305	3.96280862397576e-07
545	323	Encephalitis	neurological	1	0	405380	394	-0.0456126	42.7263	-0.00106755	0.999148	-2.49858e-05	0.0234048	2.67240784146084e-12	84643	450	-149.322	45.9249	-3.25144	0.00114821	-0.0707991	0.0217747	0.000121163
546	323.2	Acute (transverse) myelitis	neurological	0	0	405058	72	30.9921	18.2576	1.69749	0.089604	0.0929743	0.0547716	6.75677432820903e-06	84244	51	-12.9915	15.4962	-0.838368	0.401824	-0.0541014	0.0645318	8.05541003804043e-06
547	323.8	Encephalitis, non-infectious	neurological	0	0	405037	51	-0.439785	15.3825	-0.0285899	0.977192	-0.00185859	0.0650088	1.916682228715e-09	84534	341	-134.582	40.0085	-3.36383	0.000768698	-0.0840778	0.0249947	0.000129684
548	324	Other CNS infection and poliomyelitis	neurological	1	0	414892	9906	181.243	210.425	0.861318	0.389063	0.00409323	0.00475228	1.7396107878848e-06	84988	795	20.0288	60.9276	0.328731	0.742359	0.00539544	0.0164129	1.23851304907695e-06
549	324.1	Jakob-Creutzfeldt disease	neurological	0	0	NA	NA	NA	NA	NA	NA	NA	NA	NA	84198	5	7.5499	4.84703	1.55764	0.11932	0.321359	0.206312	2.78067568803166e-05
550	325	Phlebitis and thrombophlebitis of intracranial venous sinuses	neurological	1	0	405047	61	13.71	16.8248	0.814873	0.415145	0.0484329	0.0594362	1.557055476968e-06	84277	84	9.33964	19.9017	0.469288	0.638863	0.0235803	0.050247	2.52405223364909e-06
551	327	Sleep disorders	neurological	1	0	421484	6427	232.774	170.827	1.36263	0.173	0.00797665	0.00585387	4.35391421752561e-06	81695	24075	359.222	278.346	1.29056	0.196857	0.00463651	0.00359265	1.90885411727326e-05
552	327.1	Hypersomnia	neurological	0	0	415087	30	-13.1307	11.7901	-1.11371	0.265403	-0.0944617	0.0848171	2.90850217561188e-06	59266	1646	91.0072	86.4242	1.05303	0.292328	0.0121844	0.0115708	1.27086500200574e-05
553	327.3	Sleep apnea	neurological	0	0	420722	5665	229.035	160.56	1.42648	0.153729	0.00888445	0.00622822	4.77153144491163e-06	71441	13821	159.541	225.089	0.70879	0.478455	0.00314894	0.00444269	5.75776410874312e-06
554	327.31	Central/nonobstroctive sleep apnea	neurological	0	0	NA	NA	NA	NA	NA	NA	NA	NA	NA	58486	866	18.2767	63.1345	0.289489	0.772207	0.00458527	0.0158392	9.60466069985726e-07
555	327.32	Obstructive sleep apnea	neurological	0	0	NA	NA	NA	NA	NA	NA	NA	NA	NA	68681	11061	162.118	205.884	0.787425	0.431033	0.00382461	0.00485711	7.10619556887824e-06
556	327.4	Insomnia	neurological	0	0	415239	182	-10.3125	29.0198	-0.35536	0.72232	-0.0122455	0.0344593	2.96115955809249e-07	67234	9614	200.162	195.287	1.02496	0.305381	0.00524848	0.00512066	1.20402128150964e-05
557	327.41	Organic or persistent insomnia	neurological	0	0	NA	NA	NA	NA	NA	NA	NA	NA	NA	58831	1211	-9.29081	74.5575	-0.124613	0.90083	-0.00167136	0.0134125	1.7796814960256e-07
558	327.5	Parasomnia	neurological	0	0	NA	NA	NA	NA	NA	NA	NA	NA	NA	58230	610	-81.4908	53.3817	-1.52657	0.126868	-0.0285972	0.018733	2.6708591044217e-05
559	327.6	Circadian rhythm sleep disorder	neurological	0	0	NA	NA	NA	NA	NA	NA	NA	NA	NA	57945	325	26.5107	39.0443	0.678991	0.497144	0.0173903	0.0256119	5.2838000742873e-06
560	327.7	Sleep related movement disorders	neurological	0	0	NA	NA	NA	NA	NA	NA	NA	NA	NA	60884	3264	111.036	119.476	0.929352	0.352707	0.00777855	0.00836986	9.89871858126634e-06
561	327.71	Restless legs syndrome	neurological	0	0	NA	NA	NA	NA	NA	NA	NA	NA	NA	60029	2409	91.779	103.727	0.884817	0.376255	0.00853028	0.00964073	8.97274385089529e-06
562	327.72	Sleep related leg cramps	neurological	0	0	NA	NA	NA	NA	NA	NA	NA	NA	NA	57900	280	38.1606	36.2332	1.05319	0.292252	0.0290671	0.027599	1.27126081561717e-05
563	331	Other cerebral degenerations	neurological	1	0	401246	1578	82.6494	85.3953	0.967845	0.333122	0.0113337	0.0117102	2.19652430970118e-06	62990	1924	-48.5476	92.8625	-0.52279	0.60112	-0.00562972	0.0107686	3.13237015629197e-06
564	331.1	Hydrocephalus	neurological	0	0	400327	659	23.8414	55.3199	0.430974	0.666487	0.00779058	0.0180767	4.35538583429351e-07	61791	725	-53.4708	58.1092	-0.920178	0.35748	-0.0158353	0.017209	9.70424830316938e-06
565	331.9	Cerebral degeneration, unspecified	neurological	0	0	400514	846	47.2012	62.5635	0.754452	0.450578	0.012059	0.0159838	1.33471467752809e-06	62189	1123	-43.4544	71.2355	-0.61001	0.541855	-0.00856328	0.0140379	4.26474244772562e-06
566	332	Parkinson's disease	neurological	1	0	402516	2848	-181.54	114.204	-1.58961	0.111922	-0.0139191	0.00875626	5.92524895390475e-06	62378	1312	-159.485	77.354	-2.06176	0.0392308	-0.0266535	0.0129276	4.87184881527942e-05
567	333	Extrapyramidal disease and abnormal movement disorders	neurological	1	0	400854	1186	-36.1554	74.025	-0.488422	0.625251	-0.00659806	0.013509	5.59389766281384e-07	64681	3615	-1.24819	126.066	-0.00990109	0.9921	-7.85388e-05	0.00793234	1.12352986482407e-09
568	333.1	Essential tremor	neurological	0	0	400146	478	0.724152	47.0453	0.0153927	0.987719	0.000327188	0.0212561	5.55586593561507e-10	62605	1539	-31.2923	83.7539	-0.373622	0.708685	-0.00446096	0.0119397	1.59986797356079e-06
569	333.2	Myoclonus	neurological	0	0	399753	85	-4.63591	19.8486	-0.233564	0.815324	-0.0117673	0.0503815	1.27919086712598e-07	61585	519	45.9454	49.2372	0.933144	0.350746	0.018952	0.0203099	9.97966744997602e-06
570	333.3	Tics and choreas	neurological	0	0	399718	50	10.3122	15.2281	0.67718	0.498292	0.0444691	0.0656681	1.07530666364357e-06	61152	86	34.5609	20.1227	1.7175	0.085887	0.0853515	0.0496951	3.38076105784467e-05
571	333.4	Torsion dystonia	neurological	0	0	400004	336	-50.9761	39.4964	-1.29065	0.196824	-0.0326777	0.0253188	3.90610261989582e-06	61773	707	-79.2429	57.349	-1.38177	0.167043	-0.024094	0.0174371	2.18820469800874e-05
572	333.8	Other degenerative diseases of the basal ganglia	neurological	0	0	399881	213	14.6651	31.3858	0.467254	0.640318	0.0148875	0.0318616	5.11954834535154e-07	61264	198	71.3301	30.5271	2.33661	0.0194592	0.0765423	0.0327578	6.25738425330821e-05
573	334	Degenerative disease of the spinal cord	neurological	1	0	401737	2069	23.9032	97.649	0.244787	0.806622	0.0025068	0.0102408	1.40507543467966e-07	62657	1591	-141.473	85.374	-1.6571	0.0975001	-0.0194099	0.0117132	3.14712356607227e-05
574	334.1	Spinocerebellar disease	neurological	0	0	399849	181	-36.1695	28.9891	-1.24769	0.212143	-0.0430401	0.0344957	3.65040628620211e-06	61290	224	-80.4478	32.4536	-2.47886	0.0131803	-0.0763818	0.0308133	7.04242911439527e-05
575	334.2	Anterior horn cell disease	neurological	0	0	400124	456	-49.7478	45.9567	-1.08249	0.279033	-0.0235546	0.0217596	2.74773649473531e-06	61289	223	-50.5171	32.3399	-1.56207	0.118272	-0.0483016	0.0309216	2.79652449006152e-05
576	334.21	Amyotrophic Lateral Sclerosis	neurological	0	0	NA	NA	NA	NA	NA	NA	NA	NA	NA	61227	161	-24.7692	27.4923	-0.90095	0.367615	-0.0327709	0.0363738	9.30292654288238e-06
577	335	Multiple sclerosis	neurological	1	0	401233	1565	-49.003	85.0722	-0.576017	0.564604	-0.00677092	0.0117547	7.7802836117132e-07	61967	901	-24.7651	64.543	-0.3837	0.701201	-0.00594488	0.0154936	1.68733728910622e-06
578	337	Disorders of the autonomic nervous system	neurological	1	0	400023	355	39.9307	40.5557	0.984588	0.324827	0.0242774	0.0246574	2.27317796833206e-06	62476	1410	23.8177	80.4874	0.295918	0.767293	0.00367658	0.0124243	1.00360284441808e-06
579	337.1	Peripheral autonomic neuropathy	neurological	0	0	399862	194	20.6207	29.9812	0.687787	0.491587	0.0229406	0.0333542	1.10925710370544e-06	61845	779	31.2832	60.1384	0.520188	0.602933	0.00864985	0.0166283	3.10126218443427e-06
580	338	Pain	neurological	1	0	NA	NA	NA	NA	NA	NA	NA	NA	NA	79576	18796	397.427	253.752	1.5662	0.117301	0.00617217	0.00394085	2.81134823656816e-05
581	338.1	Acute pain	neurological	0	0	NA	NA	NA	NA	NA	NA	NA	NA	NA	71470	10690	150.7	202.615	0.743777	0.457011	0.00367089	0.00493547	6.34021831338059e-06
582	338.2	Chronic pain	neurological	0	0	NA	NA	NA	NA	NA	NA	NA	NA	NA	71992	11212	333.831	207.6	1.60805	0.107825	0.00774589	0.00481695	2.96358066011474e-05
583	339	Other headache syndromes	neurological	1	0	410520	4712	236.641	146.962	1.61022	0.107351	0.0109567	0.00680447	6.07985193082925e-06	76217	18542	-222.532	250.899	-0.886939	0.375112	-0.00353505	0.00398567	9.01584399953316e-06
584	340	Migraine	neurological	1	0	408382	2574	51.7565	108.958	0.475012	0.634779	0.00435957	0.00917783	5.29094631727706e-07	65633	7958	-12.2148	177.065	-0.0689846	0.945002	-0.0003896	0.00564763	5.45410139200067e-08
585	340.1	Migrain with aura	neurological	0	0	405979	171	38.6149	28.1821	1.37019	0.170626	0.0486193	0.0354835	4.40239177137772e-06	59352	1677	-40.7547	87.1198	-0.467801	0.639927	-0.00536963	0.0114784	2.50807724897617e-06
586	341	Other demyelinating diseases of central nervous system	neurological	1	0	399772	104	2.39681	21.9398	0.109245	0.913008	0.0049793	0.0455792	2.79851399206167e-08	61505	439	-77.9422	45.2657	-1.72188	0.085091	-0.0380394	0.0220918	3.39801283396574e-05
587	342	Hemiplegia	neurological	1	0	402154	2486	-165.158	106.949	-1.54428	0.122521	-0.0144395	0.00935029	5.59212112632057e-06	62766	1700	-69.4554	88.0222	-0.789067	0.430073	-0.00896441	0.0113608	7.13585237257169e-06
588	343	Infantile cerebral palsy	neurological	1	0	399830	162	-40.3303	27.4352	-1.47002	0.141556	-0.0535816	0.0364495	5.06724157292925e-06	61282	216	-28.4364	31.6917	-0.897283	0.369568	-0.0283129	0.031554	9.22735305885305e-06
589	344	Other paralytic syndromes	neurological	1	0	400344	676	89.4098	55.9415	1.59827	0.109982	0.0285704	0.0178758	5.9899994768901e-06	62036	970	-76.8964	67.0294	-1.1472	0.251297	-0.0171149	0.0149188	1.50834151128467e-05
590	345	Epilepsy, recurrent seizures, convulsions	neurological	1	0	404179	4511	-41.2402	143.784	-0.286821	0.774249	-0.00199481	0.00695488	1.92906279613233e-07	67426	6360	-141.214	164.333	-0.859316	0.390166	-0.00522911	0.0060852	8.46299081969814e-06
591	345.1	Epilepsy	neurological	0	0	400512	844	5.41902	62.5353	0.0866553	0.930945	0.0013857	0.015991	1.76082052324754e-08	63673	2607	-121.394	108.095	-1.12303	0.261426	-0.0103892	0.0092511	1.44543920093457e-05
592	345.11	Generalized convulsive epilepsy	neurological	0	0	400073	405	2.94776	43.3253	0.0680377	0.945756	0.00157039	0.0230812	1.08548644096218e-08	62130	1064	-63.0749	70.0477	-0.900457	0.367877	-0.0128549	0.014276	9.29276443883614e-06
593	345.12	Partial epilepsy	neurological	0	0	399965	297	7.336	37.1766	0.197329	0.84357	0.00530787	0.0268987	9.13070702962909e-08	62799	1733	-100.065	88.7676	-1.12727	0.259629	-0.0126991	0.0112654	1.4563722961596e-05
594	345.3	Convulsions	neurological	0	0	NA	NA	NA	NA	NA	NA	NA	NA	NA	66398	5332	-162.111	151.638	-1.06907	0.285039	-0.00705014	0.00659466	1.30987304638722e-05
595	346	Abnormal findings on study of brain and/or nervous system	neurological	1	0	399799	131	12.9275	24.6765	0.52388	0.600362	0.0212299	0.0405243	6.43559740660382e-07	62713	1647	124.722	86.604	1.44014	0.149827	0.016629	0.0115468	2.37699899883545e-05
596	346.1	Nonspecific abnormal findings on radiological and other examination of skull and head	neurological	0	0	399775	107	6.41964	22.3045	0.287818	0.773486	0.0129041	0.044834	1.94250225842887e-07	62159	1093	114.018	70.9703	1.60655	0.108152	0.022637	0.0140904	2.95807290846614e-05
597	346.2	Nonspecific abnormal results of function study of brain and central nervous system	neurological	0	0	NA	NA	NA	NA	NA	NA	NA	NA	NA	61352	286	4.80968	36.5963	0.131425	0.895439	0.00359122	0.0273252	1.9795971632597e-07
598	346.3	Nonspecific abnormal findings in cerebrospinal fluid	neurological	0	0	NA	NA	NA	NA	NA	NA	NA	NA	NA	61230	164	25.4343	27.7365	0.916997	0.359144	0.033061	0.0360536	9.63727040357903e-06
599	347	Cataplexy and narcolepsy	neurological	1	0	399719	51	31.3932	15.4099	2.03721	0.0416294	0.132201	0.0648933	9.73183304821987e-06	61244	178	-44.4983	28.9497	-1.53709	0.124271	-0.0530952	0.0345427	2.70780245745193e-05
600	348	Other conditions of brain	neurological	1	0	400947	1279	86.5495	76.8842	1.12571	0.260287	0.0146417	0.0130066	2.97152563681081e-06	67979	6913	102.594	169.246	0.606182	0.544394	0.00358166	0.00590856	4.21137844661543e-06
601	348.2	Cerebral edema and compression of brain	neurological	0	0	400053	385	54.7091	42.2724	1.2942	0.195595	0.0306158	0.0236561	3.92762084781903e-06	62473	1407	74.5576	80.3097	0.928376	0.353212	0.01156	0.0124518	9.8779433957351e-06
602	348.4	Cerebral cysts	neurological	0	0	399820	152	-47.9701	26.5221	-1.80868	0.0705002	-0.0681953	0.0377044	7.67096196991945e-06	61297	231	27.168	32.9453	0.824639	0.409577	0.0250305	0.0303534	7.79373827222515e-06
603	348.7	Coma	neurological	0	1	399877	209	25.3865	31.1012	0.816255	0.414354	0.0262451	0.0321531	1.56234424236421e-06	61930	864	47.8408	63.2202	0.756734	0.449209	0.0119698	0.0158177	6.56303426663768e-06
604	348.8	Encephalopathy, not elsewhere classified	neurological	0	1	399860	192	39.5022	29.8141	1.32495	0.185187	0.0444405	0.0335412	4.1164760668864e-06	63715	2649	3.1282	108.633	0.028796	0.977027	0.000265075	0.00920529	9.50347959069321e-09
605	348.9	Other conditions of brain, NOS	neurological	0	0	399868	200	42.6777	30.4607	1.40108	0.161191	0.0459962	0.0328292	4.60307265881431e-06	64236	3170	-62.0031	118.117	-0.524929	0.599632	-0.00444414	0.00846617	3.15805890446263e-06
606	349	Other and unspecified disorders of the nervous system	neurological	1	0	399956	288	-30.0033	36.5598	-0.820665	0.411837	-0.0224472	0.0273524	1.57926967523006e-06	62153	1087	92.7818	70.8717	1.30915	0.190483	0.0184722	0.01411	1.96425904031216e-05
607	350	Abnormal movement	neurological	1	0	420299	6281	760.048	168.625	4.50732	6.56519718085265e-06	0.0267298	0.00593031	4.76388460278656e-05	81265	11631	123.041	210.172	0.585429	0.558259	0.00278548	0.00475801	3.92795848830264e-06
608	350.1	Abnormal involuntary movements	neurological	0	0	414800	782	46.1388	60.128	0.767343	0.442878	0.0127618	0.0166312	1.38071255640021e-06	73541	3907	-4.25454	131.431	-0.0323708	0.974176	-0.000246295	0.00760854	1.20095292190153e-08
609	350.2	Abnormality of gait	neurological	0	0	419206	5188	654.951	153.495	4.26693	1.98182383681777e-05	0.0277985	0.00651488	4.26928827402814e-05	75988	6354	129.287	159.583	0.810156	0.417851	0.00507669	0.00626631	7.52238132058939e-06
610	350.3	Lack of coordination	neurological	0	0	414317	299	22.7558	37.2724	0.610528	0.541512	0.0163802	0.0268295	8.7404895931541e-07	71726	2092	-44.3496	97.2173	-0.456191	0.648253	-0.00469248	0.0102862	2.38512602197441e-06
611	350.5	Abnormal reflex	neurological	0	0	NA	NA	NA	NA	NA	NA	NA	NA	NA	69823	189	0.663747	29.8596	0.0222289	0.982265	0.000744448	0.0334901	5.66311677310864e-09
612	350.6	Disturbances of sensation of smell and taste	neurological	0	0	414070	52	15.3161	15.5961	0.982043	0.326079	0.0629671	0.0641185	2.26144397231225e-06	70238	604	10.6861	53.1228	0.201159	0.840574	0.00378668	0.0188243	4.63764293261837e-07
613	351	Other peripheral nerve disorders	neurological	1	0	410026	7325	-244.677	182.47	-1.34092	0.179946	-0.00734873	0.00548036	4.21628963374069e-06	78012	11726	-57.8428	211.513	-0.273471	0.784491	-0.00129293	0.00472783	8.57119940499018e-07
614	352	Disorders of other cranial nerves	neurological	1	0	403989	1288	-46.7024	77.1645	-0.605232	0.545025	-0.00784341	0.0129593	8.5895202504912e-07	68449	2163	7.95489	99.1807	0.080206	0.936073	0.000808685	0.0100826	7.37279310780474e-08
615	352.1	Trigeminal nerve disorders [CN5]	neurological	0	0	403205	504	12.7758	48.2966	0.264528	0.791373	0.00547716	0.0207054	1.64085121054147e-07	67331	1045	-32.0163	69.5982	-0.460016	0.645505	-0.0066096	0.0143682	2.42529755587329e-06
616	352.2	Facial nerve disorders [CN7]	neurological	0	0	403434	733	-73.2341	58.2891	-1.25639	0.208973	-0.0215545	0.0171559	3.70149093217098e-06	67318	1032	-12.5206	69.1793	-0.180988	0.856377	-0.00261622	0.0144552	3.75421610914366e-07
617	353	Nerve root and plexus disorders	neurological	1	0	403018	317	58.3056	38.3776	1.51926	0.128696	0.0395872	0.0260569	5.41240422360057e-06	67568	1282	0.878081	76.9936	0.0114046	0.990901	0.000148124	0.0129881	1.49066145239326e-09
618	353.1	Nerve plexus lesions	neurological	0	0	402764	63	32.6334	17.0989	1.90851	0.0563257	0.111616	0.0584833	8.54106914633663e-06	66818	532	-74.7245	49.9034	-1.49738	0.134294	-0.0300056	0.0200387	2.56970508741474e-05
619	353.2	Nerve root lesions	neurological	0	0	402726	25	-12.7136	10.8191	-1.17511	0.23995	-0.108615	0.0924294	3.23804978597997e-06	66774	488	17.0319	47.7152	0.356949	0.72113	0.00748084	0.0209577	1.4602661868022e-06
620	355	Complex regional/central pain syndrome	neurological	1	0	402823	122	27.2066	23.8634	1.1401	0.254246	0.0477759	0.0419051	3.04795411585007e-06	68741	2455	216.371	105.291	2.05498	0.0398811	0.0195171	0.00949748	4.83986039502992e-05
621	355.1	Chronic pain syndrome	neurological	0	0	NA	NA	NA	NA	NA	NA	NA	NA	NA	68263	1977	244.787	94.9348	2.57848	0.00992374	0.0271605	0.0105335	7.61981506520953e-05
622	356	Hereditary and idiopathic peripheral neuropathy	neurological	1	0	421414	185	-14.5318	29.2661	-0.496539	0.619514	-0.0169664	0.0341693	5.78138126087142e-07	79744	5727	-106.49	156.544	-0.680253	0.496344	-0.00434543	0.00638796	5.30346721229276e-06
623	357	Inflammatory and toxic neuropathy	neurological	1	0	423463	2234	93.9972	101.45	0.926537	0.354167	0.00913293	0.00985707	2.01302863612937e-06	77981	3964	39.1622	132.294	0.296023	0.767212	0.00223761	0.0075589	1.00431636844978e-06
624	358	Myoneural disorders	neurological	1	0	421541	312	11.7886	38.0452	0.309858	0.756669	0.00814447	0.0262845	2.25138760560972e-07	74408	391	-34.7159	42.8144	-0.810846	0.417454	-0.0189386	0.0233566	7.53520466640295e-06
625	358.1	Myasthenia gravis	neurological	0	0	421517	288	8.89305	36.5487	0.243321	0.807757	0.00665743	0.0273607	1.38829648513761e-07	74268	251	-46.1716	34.3378	-1.34463	0.178746	-0.0391588	0.0291224	2.07215611900326e-05
626	359	Muscular dystrophies and other myopathies	neurological	1	0	421580	351	25.1759	40.2162	0.626015	0.531305	0.0155662	0.0248656	9.1895524235312e-07	75615	1598	-11.0439	85.398	-0.129322	0.897103	-0.00151435	0.0117099	1.91675051067494e-07
627	359.1	Muscular dystrophies	neurological	0	0	421381	152	46.4014	26.4024	1.75747	0.0788382	0.0665647	0.0378753	7.2426794581706e-06	74148	131	39.0397	24.8324	1.57213	0.11592	0.0633097	0.04027	2.83266562971939e-05
628	359.2	Myopathy	neurological	0	0	421436	207	-31.2985	30.9557	-1.01107	0.311981	-0.0326619	0.0323042	2.39712018747716e-06	75531	1514	-21.1946	83.1433	-0.254916	0.798788	-0.00306599	0.0120274	7.44755273755701e-07
629	360	Disorders of the globe	sense organs	1	0	397277	200	25.6918	30.4886	0.842669	0.399413	0.0276388	0.0327992	1.66509530685816e-06	66909	500	-26.9866	48.2617	-0.559171	0.576045	-0.0115862	0.0207203	3.58350950182167e-06
630	360.2	Progressive myopia	sense organs	0	0	397232	155	9.95957	26.8586	0.370815	0.710775	0.0138062	0.037232	3.22432620426864e-07	66674	265	-18.5962	35.2026	-0.528262	0.597318	-0.0150063	0.028407	3.1982807833168e-06
631	360.3	Hypotony of eye	sense organs	0	0	397097	20	15.7573	9.61357	1.63907	0.101198	0.170496	0.10402	6.29971891283231e-06	66516	107	-12.7672	22.4407	-0.568931	0.569403	-0.0253526	0.0445618	3.70969722554035e-06
632	361	Retinal detachments and defects	sense organs	1	0	398821	1744	-155.905	89.6864	-1.73834	0.0821518	-0.0193824	0.01115	7.08584673105412e-06	67973	1564	-7.99303	84.1551	-0.0949798	0.924331	-0.00112863	0.0118828	1.03390543084289e-07
633	361.1	Retinal detachment with retinal defect	sense organs	0	0	397743	666	-116.667	55.5118	-2.10165	0.0355835	-0.0378596	0.0180142	1.03573218764566e-05	67015	606	10.5315	53.0929	0.19836	0.842764	0.00373608	0.0188349	4.50947121590458e-07
634	361.2	Retinoschisis and retinal cysts	sense organs	0	0	397120	43	-10.9889	14.1283	-0.777796	0.43669	-0.0550524	0.07078	1.41858566062062e-06	66516	107	31.8094	22.3908	1.42065	0.15542	0.0634478	0.0446612	2.31307952621692e-05
635	362	Other retinal disorders	sense organs	1	0	171363	5218	382.393	151.806	2.51896	0.0117702	0.0165933	0.00658736	1.48787881892837e-05	20809	9752	427.53	140.163	3.05024	0.00228657	0.0217622	0.00713457	0.000106632
636	362.1	Retinopathy of prematurity	sense organs	0	0	NA	NA	NA	NA	NA	NA	NA	NA	NA	11088	31	12.6881	12.0652	1.05163	0.292969	0.0871626	0.0828833	1.26749206985768e-05
637	362.2	Degeneration of macula and posterior pole of retina	sense organs	0	0	169634	3489	198.257	124.984	1.58626	0.11268	0.0126917	0.00800103	5.90030281953578e-06	17445	6388	324.2	124.005	2.61442	0.00893781	0.0210833	0.00806422	7.83376499599798e-05
638	362.21	Macular degeneration, dry	sense organs	0	0	NA	NA	NA	NA	NA	NA	NA	NA	NA	13123	2066	154.799	84.1925	1.83863	0.065969	0.0218385	0.0118775	3.87444328586507e-05
639	362.22	Macular degeneration, wet	sense organs	0	0	NA	NA	NA	NA	NA	NA	NA	NA	NA	11898	841	79.2485	59.4796	1.33236	0.18274	0.0224004	0.0168125	2.03453257853782e-05
640	362.23	Cystoid macular degeneration of retina	sense organs	0	0	NA	NA	NA	NA	NA	NA	NA	NA	NA	12199	1142	131.801	68.663	1.91953	0.0549174	0.0279558	0.0145639	4.22287294539198e-05
641	362.26	Macular puckering of retina	sense organs	0	0	NA	NA	NA	NA	NA	NA	NA	NA	NA	12990	1933	170.166	85.2278	1.99661	0.0458677	0.0234267	0.0117333	4.56882305121306e-05
642	362.27	Drusen (degenerative) of retina	sense organs	0	0	NA	NA	NA	NA	NA	NA	NA	NA	NA	12294	1237	71.3747	70.0105	1.01949	0.307972	0.0145619	0.0142836	1.19118962389393e-05
643	362.29	Macular degeneration (senile) of retina NOS	sense organs	0	0	169633	3488	196.538	124.967	1.57272	0.115784	0.0125851	0.00800212	5.7999695569738e-06	13095	2038	163.485	85.6118	1.90961	0.0561841	0.0223054	0.0116806	4.17932101957251e-05
644	362.3	Other nondiabetic retinopathy	sense organs	0	0	166702	557	9.81511	50.7285	0.193483	0.846581	0.00381409	0.0197128	8.77830500124241e-08	12261	1204	124.894	70.4902	1.7718	0.0764279	0.0251354	0.0141864	3.59788823364697e-05
645	362.31	Separation of retinal layers	sense organs	0	0	166653	508	24.2661	48.4526	0.500821	0.616497	0.0103363	0.0206387	5.88153352071031e-07	11220	163	41.4613	27.5033	1.5075	0.131682	0.0548116	0.0363593	2.60455434737411e-05
646	362.4	Retinal vascular changes and abnomalities	sense organs	0	0	166920	775	82.211	59.8139	1.37445	0.169303	0.0229787	0.0167185	4.4297593958541e-06	12856	1799	63.7747	83.1509	0.766975	0.443096	0.00922389	0.0120263	6.74188620704224e-06
647	362.5	Toxic maculopathy of retina	sense organs	0	0	NA	NA	NA	NA	NA	NA	NA	NA	NA	11183	126	59.2504	24.2047	2.44789	0.0143694	0.101133	0.0413144	6.86758299367657e-05
648	362.6	Peripheral retinal degenerations	sense organs	0	0	166218	73	6.83755	18.3628	0.372359	0.709625	0.0202779	0.054458	3.25123872693101e-07	11778	721	38.6228	55.9598	0.690187	0.490076	0.0123336	0.01787	5.45949701763581e-06
649	362.7	Hereditary retinal dystrophies	sense organs	0	0	166249	104	-2.46209	21.9152	-0.112346	0.910549	-0.0051264	0.0456304	2.95965893159997e-08	11263	206	38.6236	30.8041	1.25385	0.209898	0.0407039	0.0324632	1.80179965277807e-05
650	362.8	Retinal hemorrhage/ischemia	sense organs	0	0	166198	53	4.46749	15.6996	0.28456	0.775981	0.0181252	0.0636957	1.89876990013104e-07	11634	577	43.3029	50.463	0.858112	0.390831	0.0170048	0.0198165	8.43929404734695e-06
651	362.9	Retinal edema	sense organs	0	0	NA	NA	NA	NA	NA	NA	NA	NA	NA	11893	836	40.3785	59.9195	0.673879	0.500388	0.0112464	0.0166891	5.20454246007559e-06
652	363	Chorioretinal inflammations, scars, and other disorders of choroid	sense organs	1	0	397311	234	-10.4751	32.9753	-0.317664	0.75074	-0.00963339	0.0303257	2.36625008538077e-07	67322	913	84.7688	64.7813	1.30854	0.190691	0.0201993	0.0154365	1.96241397523253e-05
653	363.3	Chorioretinal scars	sense organs	0	0	397170	93	9.13657	20.8054	0.439145	0.660557	0.0211073	0.0480645	4.52209592700256e-07	66914	505	87.3331	48.5885	1.79741	0.0722713	0.0369924	0.020581	3.70263118618659e-05
654	363.4	Choroidal degenerations	sense organs	0	0	397101	24	-0.0118916	10.5957	-0.00112231	0.999105	-0.000105921	0.0943777	2.95356473737351e-12	66588	179	19.5306	28.9928	0.673637	0.500542	0.0232347	0.0344914	5.2008033488456e-06
655	364	Corneal opacity and other disorders of cornea	sense organs	1	0	398578	1501	-60.3419	83.2232	-0.725061	0.468415	-0.00871224	0.0120159	1.23274586609285e-06	68802	2393	-171.625	102.003	-1.68256	0.0924606	-0.0164953	0.00980367	3.24458374218217e-05
656	364.1	Corneal opacity	sense organs	0	0	397144	67	3.22231	17.6467	0.182601	0.855111	0.0103476	0.0566679	7.81865601395747e-08	67063	654	-86.6987	55.1609	-1.57174	0.11601	-0.0284937	0.0181288	2.8312673353297e-05
657	364.2	Corneal edema	sense organs	0	0	397099	22	-12.2826	10.0986	-1.21626	0.223884	-0.120439	0.0990234	3.46881200528667e-06	66671	262	-57.7529	35.0429	-1.64806	0.09934	-0.0470298	0.0285364	3.11290171661188e-05
658	364.4	Corneal degenerations	sense organs	0	0	397923	846	-25.3851	62.5542	-0.405809	0.684883	-0.00648732	0.0159861	3.86160622043343e-07	66991	582	-93.0152	52.0482	-1.7871	0.0739217	-0.0343354	0.019213	3.66028614921726e-05
659	364.41	Keratoconus	sense organs	0	0	397148	71	-39.7892	18.1354	-2.19401	0.0282347	-0.12098	0.0551409	1.12876008832877e-05	66523	114	-46.7626	23.1878	-2.01669	0.0437276	-0.0869723	0.0431262	4.66120217430833e-05
660	364.5	Corneal dystrophy	sense organs	0	0	397433	356	20.1809	40.658	0.496356	0.619643	0.0122081	0.0245954	5.77711976225431e-07	67241	832	-128.817	61.6262	-2.09029	0.0365914	-0.0339189	0.0162269	5.00764165001784e-05
661	364.51	Fuchs' dystrophy	sense organs	0	0	NA	NA	NA	NA	NA	NA	NA	NA	NA	66865	456	-100.003	46.0237	-2.17286	0.0297908	-0.0472118	0.0217279	5.41106139755646e-05
662	364.9	Cornea replaced by transplant	sense organs	0	0	397217	140	-17.6558	25.5083	-0.692157	0.488839	-0.0271345	0.0392029	1.12339843582529e-06	66529	120	-85.5737	23.7867	-3.59754	0.000321238	-0.151242	0.0420403	0.00014833
663	365	Glaucoma	sense organs	1	0	404751	7674	-185.55	185.555	-0.999971	0.317325	-0.00538907	0.00538923	2.34476367514587e-06	75004	8595	66.5775	176.25	0.377745	0.70562	0.00214323	0.00567375	1.63536563801158e-06
664	365.1	Open-angle glaucoma	sense organs	0	0	398695	1618	-88.7485	86.2877	-1.02852	0.303706	-0.0119196	0.0115891	2.48055763714301e-06	70181	3772	63.1896	125.684	0.502768	0.615128	0.00400026	0.00795649	2.89702962592771e-06
665	365.11	Primary open angle glaucoma	sense organs	0	0	NA	NA	NA	NA	NA	NA	NA	NA	NA	68220	1811	5.22909	89.3989	0.0584917	0.953357	0.000654277	0.0111858	3.92108632514743e-08
666	365.2	Primary angle-closure glaucoma	sense organs	0	0	397775	698	18.6479	56.8487	0.328026	0.742892	0.00577016	0.0175905	2.52314537432838e-07	67699	1290	-36.9989	75.0894	-0.492732	0.622202	-0.00656193	0.0133175	2.78252618705356e-06
667	365.5	Pseudoexfoliation glaucoma	sense organs	0	0	NA	NA	NA	NA	NA	NA	NA	NA	NA	66620	211	-29.6341	31.4453	-0.942402	0.345987	-0.0299696	0.0318013	1.01786609327533e-05
668	366	Cataract	sense organs	1	0	409178	41329	-933.938	397.525	-2.34938	0.0188046	-0.00591002	0.00251556	1.29429142280947e-05	83200	20056	291.019	221.037	1.3166	0.187971	0.00595648	0.00452412	1.98668465214301e-05
669	366.1	Nonsenile Cataract	sense organs	0	0	367876	27	1.05811	11.1973	0.094497	0.924714	0.00843924	0.089307	2.0939231765167e-08	63640	496	-15.3474	47.6359	-0.322182	0.747315	-0.00676343	0.0209926	1.18965595658659e-06
670	366.2	Senile cataract	sense organs	0	0	383261	15412	-147.2	257.341	-0.572001	0.567321	-0.00222273	0.00388589	7.67218270999592e-07	79079	15935	427.38	204.808	2.08674	0.0369121	0.0101887	0.00488262	4.99060579907348e-05
671	366.3	Traumatic cataract	sense organs	0	0	NA	NA	NA	NA	NA	NA	NA	NA	NA	63202	58	0.592184	16.5785	0.0357199	0.971506	0.00215459	0.060319	1.46231082807776e-08
672	367	Disorders of refraction and accommodation; blindness and low vision	sense organs	1	0	420392	4870	0.617744	149	0.00414594	0.996692	2.78251781439501e-05	0.00671143	4.03061184705754e-11	83763	17758	168.705	204.941	0.82319	0.4104	0.00401672	0.00487946	7.76638119532706e-06
673	367.1	Myopia	sense organs	0	0	416846	1324	-106.763	78.2403	-1.36455	0.172394	-0.0174405	0.0127811	4.36620672996152e-06	72601	6596	-221.276	148.947	-1.48559	0.137386	-0.00997395	0.00671378	2.52941020674789e-05
674	367.2	Astigmatism	sense organs	0	0	417685	2163	-27.388	99.7416	-0.274589	0.783632	-0.002753	0.0100259	1.7680372374533e-07	72857	6852	-100.882	130.1	-0.775419	0.438092	-0.00596017	0.00768639	6.89114437077299e-06
675	367.4	Presbyopia	sense organs	0	0	415553	31	1.87141	11.9636	0.156425	0.875698	0.0130751	0.0835869	5.73768620807905e-08	76997	10992	15.7982	161.126	0.0980485	0.921894	0.000608521	0.00620632	1.10179305649123e-07
676	367.8	Hypermetropia	sense organs	0	0	415801	279	-7.61842	35.9736	-0.211778	0.83228	-0.00588704	0.0277982	1.05168613082077e-07	70229	4224	33.2997	119.486	0.278692	0.780481	0.00233243	0.00836921	8.90160296400734e-07
677	367.9	Blindness and low vision	sense organs	0	0	416408	886	51.6769	63.9892	0.807589	0.419327	0.0126207	0.0156276	1.52934333320232e-06	68025	2020	49.9902	95.5805	0.523017	0.600962	0.00547201	0.0104624	3.13509042433393e-06
678	368	Visual disturbances	sense organs	1	0	420591	2798	90.2487	113.493	0.79519	0.426503	0.00700649	0.0088111	1.48274409967203e-06	80952	9835	-46.5677	197.274	-0.236055	0.81339	-0.00119658	0.00506908	6.38625583760652e-07
679	368.1	Amblyopia	sense organs	0	0	418279	486	-5.40096	47.5317	-0.113628	0.909532	-0.00239058	0.0210386	3.02760387809174e-08	71637	520	65.3102	49.2927	1.32495	0.185189	0.0268792	0.020287	2.01193922587314e-05
680	368.2	Diplopia and disorders of binocular vision	sense organs	0	0	418314	521	53.287	49.1039	1.08519	0.277838	0.0220999	0.020365	2.76144016871136e-06	72740	1623	69.8348	86.3083	0.809132	0.418439	0.0093749	0.0115864	7.50338252578405e-06
681	368.3	Anisometropia	sense organs	0	0	417845	52	17.955	15.5311	1.15607	0.247654	0.0744355	0.0643869	3.13393652046715e-06	71557	440	-94.6715	44.9059	-2.10822	0.035012	-0.0469475	0.0222688	5.09390034384677e-05
682	368.4	Visual field defects	sense organs	0	0	418197	404	4.86932	43.2538	0.112576	0.910367	0.00260267	0.0231194	2.97175379647629e-08	72614	1497	-26.4628	82.8592	-0.31937	0.749446	-0.00385437	0.0120687	1.16898071940553e-06
683	368.5	Color vision deficiencies	sense organs	0	0	NA	NA	NA	NA	NA	NA	NA	NA	NA	71143	26	21.9084	11.0801	1.97728	0.0480095	0.178454	0.0902522	4.48081206528894e-05
684	368.7	Disorders of accommodation	sense organs	0	0	NA	NA	NA	NA	NA	NA	NA	NA	NA	71127	10	9.28549	6.87729	1.35017	0.176962	0.196323	0.145406	2.08926883884722e-05
685	368.9	Subjective visual disturbances	sense organs	0	0	418336	543	-3.45388	50.1857	-0.0688221	0.945131	-0.00137135	0.019926	1.11065779799263e-08	73639	2522	-63.8658	105.653	-0.60449	0.545518	-0.00572149	0.00946499	4.18789977552563e-06
686	368.91	Psychophysical visual disturbances	sense organs	0	0	418051	258	-31.7446	34.6013	-0.917438	0.358913	-0.0265145	0.0289006	1.97368642406502e-06	71416	299	31.054	37.4947	0.828224	0.407544	0.0220891	0.0266704	7.86165998419246e-06
687	369	Infection of the eye	sense organs	1	0	411857	428	-22.5104	44.5157	-0.505674	0.613086	-0.0113594	0.022464	5.99605513542719e-07	69138	4968	-412.196	143.827	-2.86592	0.00415797	-0.0199262	0.00695281	9.41341420012676e-05
688	369.2	Eye infection, viral	sense organs	0	0	411542	113	-10.7505	22.8804	-0.469857	0.638457	-0.0205353	0.0437056	5.17673096255983e-07	64842	672	-76.8013	55.9573	-1.3725	0.169908	-0.0245276	0.0178708	2.15894901080817e-05
689	369.5	Conjunctivitis, infectious	sense organs	0	0	411622	193	-28.234	29.8915	-0.944549	0.344889	-0.0315993	0.0334543	2.09205987196263e-06	68240	4070	-335.398	131.218	-2.55605	0.0105869	-0.0194795	0.00762093	7.48783333711578e-05
690	370	Keratitis	sense organs	1	0	411585	156	-27.626	26.8899	-1.02738	0.304244	-0.0382068	0.0371887	2.47504420563506e-06	66192	2022	2.84923	94.8646	0.0300347	0.976039	0.000316606	0.0105413	1.03386804344015e-08
691	370.1	Corneal ulcer	sense organs	0	0	411510	81	-7.90161	19.3839	-0.407638	0.683539	-0.0210298	0.0515893	3.89649645025636e-07	64537	367	-51.0359	41.4768	-1.23047	0.218521	-0.0296665	0.0241099	1.73524404045344e-05
692	370.2	Superficial keratitis	sense organs	0	0	NA	NA	NA	NA	NA	NA	NA	NA	NA	64677	507	95.2715	48.5267	1.96328	0.0496135	0.0404578	0.0206072	4.41757060229528e-05
693	370.3	Keratoconjunctivitis	sense organs	0	0	NA	NA	NA	NA	NA	NA	NA	NA	NA	65083	913	66.7233	64.7133	1.03106	0.302512	0.0159327	0.0154528	1.21839140979344e-05
694	370.31	Keratoconjunctivitis sicca	sense organs	0	0	NA	NA	NA	NA	NA	NA	NA	NA	NA	64811	641	56.9669	54.3123	1.04888	0.294235	0.0193119	0.018412	1.26086031287143e-05
695	371	Inflammation of the eye	sense organs	1	0	412661	1232	-108.683	75.46	-1.44027	0.14979	-0.0190866	0.013252	4.86424317772384e-06	72581	8411	-204.426	173.83	-1.17601	0.23959	-0.00676531	0.00575276	1.58504792877154e-05
696	371.1	Uveitis, noninfectious or NOS	sense organs	0	0	411739	310	-51.0133	37.893	-1.34624	0.178224	-0.0355275	0.0263901	4.24983755336112e-06	65305	1135	-162.31	72.2066	-2.24785	0.0245858	-0.0311308	0.0138491	5.7909884812402e-05
697	371.2	Conjunctivitis, noninfectious	sense organs	0	0	NA	NA	NA	NA	NA	NA	NA	NA	NA	66180	2010	-46.9432	94.3441	-0.497574	0.618784	-0.00527403	0.0105995	2.83748731126479e-06
698	371.21	Allergic conjunctivitis	sense organs	0	0	NA	NA	NA	NA	NA	NA	NA	NA	NA	65917	1747	20.3255	88.3876	0.229958	0.818124	0.0026017	0.0113138	6.06061294288187e-07
699	371.3	Inflammation of eyelids	sense organs	0	0	412235	806	-48.7599	61.0675	-0.798459	0.424604	-0.013075	0.0163753	1.49496145226814e-06	69976	5806	-100.349	146.255	-0.68612	0.492637	-0.00469125	0.00683737	5.39533958894219e-06
700	371.33	Noninfectious dermatoses of eyelid	sense organs	0	0	NA	NA	NA	NA	NA	NA	NA	NA	NA	64335	165	12.4467	27.8649	0.446678	0.655107	0.0160301	0.0358874	2.28669458973075e-06
701	371.9	Chronic inflammatory disorders of orbit	sense organs	0	0	NA	NA	NA	NA	NA	NA	NA	NA	NA	64217	47	22.487	14.8909	1.51011	0.131015	0.101411	0.0671549	2.61358180495453e-05
702	372	Disorders of conjunctiva	sense organs	1	0	411742	313	18.1163	38.0739	0.475819	0.634203	0.0124973	0.0262647	5.30894968728489e-07	65897	1727	26.1128	87.9866	0.296782	0.766633	0.00337304	0.0113654	1.00947100017566e-06
703	374	Other disorders of eyelids	sense organs	1	0	413758	2329	-3.18647	103.557	-0.0307702	0.975453	-0.000297133	0.00965651	2.2201710701639e-09	69322	5152	86.3844	141.737	0.609471	0.542213	0.00430002	0.00705533	4.25719910210966e-06
704	374.1	Ectropion or entropion	sense organs	0	0	412114	685	34.6417	56.3158	0.615132	0.538467	0.0109229	0.017757	8.87282392143246e-07	65101	931	2.65884	64.879	0.0409816	0.967311	0.000631662	0.0154133	1.92484615180254e-08
705	374.2	Lagophthalmos	sense organs	0	0	411470	41	-23.179	13.7629	-1.68417	0.092149	-0.12237	0.0726592	6.65114030135184e-06	64307	137	33.3691	25.4162	1.31291	0.189215	0.0516562	0.0393449	1.97553854228378e-05
706	374.3	Ptosis of eyelid	sense organs	0	0	412684	1255	-48.0169	76.1571	-0.630498	0.528369	-0.00827891	0.0131307	9.32162944464913e-07	66088	1918	46.7255	91.6476	0.509838	0.610165	0.00556303	0.0109114	2.97908812998886e-06
707	374.6	Dermatochalasis	sense organs	0	0	NA	NA	NA	NA	NA	NA	NA	NA	NA	66523	2353	34.2917	100.137	0.342449	0.732013	0.00341981	0.00998634	1.34403315916359e-06
708	375	Disorders of lacrimal system	sense organs	1	0	413607	1574	35.4606	85.2936	0.415747	0.677595	0.00487431	0.0117242	4.05306112672865e-07	71621	6999	248.772	162.974	1.52645	0.126898	0.00936622	0.00613595	2.67044946261799e-05
709	375.1	Dry eyes	sense organs	0	0	NA	NA	NA	NA	NA	NA	NA	NA	NA	71010	6388	208.199	157.144	1.32489	0.185206	0.00843108	0.00636359	2.01178003278984e-05
710	375.2	Epiphora	sense organs	0	0	412386	353	27.5214	40.4917	0.67968	0.496707	0.0167857	0.0246964	1.08326125708582e-06	65199	577	39.561	51.7652	0.76424	0.444724	0.0147636	0.019318	6.69387567872706e-06
711	376	Disorders of the orbit	sense organs	1	0	412059	26	6.2395	11.0479	0.56477	0.57223	0.0511203	0.0905152	7.47940984883097e-07	64737	115	-6.66772	23.2641	-0.28661	0.774411	-0.0123198	0.0429847	9.41458664627056e-07
712	377	Disorders of optic nerve and visual pathways	sense organs	1	0	412414	381	-1.17253	42.0385	-0.0278918	0.977748	-0.000663482	0.0237877	1.82422210488941e-09	66520	1898	86.2246	91.7505	0.939772	0.347334	0.0102427	0.0108991	1.01219396402722e-05
713	377.1	Optic atrophy	sense organs	0	0	412082	49	24.8661	15.0858	1.64832	0.0992878	0.109263	0.0662876	6.37097340576422e-06	65489	867	93.0381	62.7637	1.48236	0.138246	0.023618	0.0159328	2.51839108335146e-05
714	377.3	Optic neuritis/neuropathy	sense organs	0	0	412258	225	-33.5986	32.2878	-1.0406	0.298062	-0.0322289	0.0309715	2.53916637574254e-06	65405	783	34.2656	60.229	0.568922	0.569409	0.00944598	0.0166033	3.70956836845215e-06
715	378	Strabismus and other disorders of binocular eye movements	sense organs	1	0	413006	973	123.402	67.1439	1.83787	0.0660811	0.0273722	0.0148934	7.92055587359455e-06	66793	2171	33.5724	98.4853	0.340888	0.733188	0.00346131	0.0101538	1.33180672117447e-06
716	378.1	Strabismus (not specified as paralytic)	sense organs	0	0	412302	269	28.1028	35.3977	0.793916	0.427245	0.0224285	0.0282504	1.47799608831308e-06	65808	1186	-16.0953	73.296	-0.219593	0.826188	-0.00299598	0.0136433	5.52658434762052e-07
717	378.2	Nystagmus and other irregular eye movements	sense organs	0	0	412240	207	58.5288	31.0158	1.88706	0.0591516	0.0608421	0.0322417	8.35022593220883e-06	64844	222	39.6848	32.2974	1.22873	0.219173	0.0380442	0.0309622	1.73033720543819e-05
718	378.5	Paralytic strabismus	sense organs	0	0	412302	269	63.9189	35.3073	1.81036	0.0702403	0.0512743	0.0283227	7.68517227738523e-06	65148	526	-27.1952	49.5844	-0.548463	0.583374	-0.0110612	0.0201676	3.44756514563181e-06
719	379	Other disorders of eye	sense organs	1	0	413841	1808	-166.331	91.3832	-1.82015	0.0687367	-0.0199177	0.0109429	7.76850331277303e-06	74551	9929	-81.8452	185.74	-0.440643	0.659471	-0.00237236	0.00538386	2.22532149235059e-06
720	379.1	Scleritis and episcleritis	sense organs	0	0	412073	40	12.428	13.6385	0.911241	0.362168	0.0668136	0.0733216	1.94711262114979e-06	65019	397	-51.2358	43.1581	-1.18717	0.235162	-0.0275074	0.0231706	1.61525561725247e-05
721	379.2	Disorders of vitreous body	sense organs	0	0	413071	1038	-185.91	69.317	-2.68202	0.00731789	-0.0386921	0.0144265	1.68674335094994e-05	71169	6547	-47.7378	156.111	-0.305794	0.759761	-0.00195883	0.00640571	1.07171120379312e-06
722	379.3	Aphakia and other disorders of lens	sense organs	0	0	412162	129	0.464842	24.4575	0.0190061	0.984836	0.000777107	0.0408872	8.4705253355932e-10	65407	785	-75.8318	58.3794	-1.29895	0.193962	-0.0222501	0.0171293	1.93375878538613e-05
723	379.4	Anomalies of pupillary function	sense organs	0	0	412112	79	2.4328	19.1304	0.127169	0.898807	0.00664747	0.0522727	3.7921723960631e-08	64921	299	-31.9203	37.4388	-0.852599	0.393882	-0.0227732	0.0267103	8.33121290518431e-06
724	379.5	Disorders of iris and ciliary body	sense organs	0	0	412247	214	15.5702	31.5374	0.493707	0.621513	0.0156546	0.0317084	5.71561216977029e-07	65253	631	-42.8955	54.1035	-0.792841	0.427871	-0.0146541	0.0184831	7.20427714808966e-06
725	379.51	Pigmentary iris degeneration	sense organs	0	0	NA	NA	NA	NA	NA	NA	NA	NA	NA	64771	149	-41.7432	26.4436	-1.57858	0.114433	-0.059696	0.0378164	2.85594411621978e-05
726	379.9	Pain, swelling or discharge of eye	sense organs	0	0	412099	66	-9.88697	17.5241	-0.564193	0.572623	-0.0321953	0.0570643	7.4641432436191e-07	66186	1564	11.0621	84.5285	0.130868	0.895879	0.00154822	0.0118303	1.96285603864753e-07
727	380	Disorders of external ear	sense organs	1	0	424446	548	-39.5804	50.3741	-0.78573	0.432026	-0.0155979	0.0198515	1.44767522512465e-06	81702	10464	-128.28	196.866	-0.65161	0.514653	-0.00330991	0.00507959	4.86623887109246e-06
728	380.1	Otitis externa	sense organs	0	0	424105	207	7.71077	30.9748	0.248937	0.803409	0.00803676	0.0322843	1.45312738038235e-07	73979	2741	103.905	110.72	0.938452	0.348012	0.00847592	0.00903181	1.00935237691881e-05
729	380.4	Impacted cerumen	sense organs	0	0	424025	127	3.91362	24.2754	0.161217	0.871922	0.00664118	0.0411939	6.09464832441278e-08	79318	8080	-176.398	175.485	-1.00521	0.314797	-0.00572818	0.00569851	1.15805685279033e-05
730	381	Otitis media and Eustachian tube disorders	sense organs	1	0	421412	1015	14.2875	68.6161	0.208224	0.835054	0.00303463	0.0145738	1.01668621653592e-07	78359	7116	-0.905858	171.681	-0.0052764	0.99579	-3.07337e-05	0.00582475	3.1907534409276e-10
731	381.1	Otitis media	sense organs	0	0	421120	723	16.8859	57.9003	0.291637	0.770564	0.00503688	0.0172711	1.9943869434841e-07	76186	4943	-52.813	145.289	-0.363504	0.716229	-0.00250194	0.00688284	1.51438551253044e-06
732	381.11	Suppurative and unspecified otitis media	sense organs	0	0	420667	270	54.2656	35.4185	1.53213	0.125491	0.0432579	0.0282339	5.50446229053606e-06	74904	3661	-78.7801	126.577	-0.622389	0.533686	-0.00491709	0.00790034	4.43959027376713e-06
733	381.2	Eustachian tube disorders	sense organs	0	0	420430	33	-5.94082	12.3933	-0.479357	0.631684	-0.0386787	0.0806888	5.38819492300241e-07	73675	2432	-30.1673	104.556	-0.288527	0.772944	-0.00275953	0.00956422	9.54093024242494e-07
734	381.3	Mastoiditis & related conditions	sense organs	0	0	420477	80	10.4817	19.3401	0.541967	0.587841	0.028023	0.051706	6.88765079809334e-07	71486	243	-12.5056	33.7784	-0.370225	0.711215	-0.0109604	0.0296047	1.570906959702e-06
735	381.9	Otorrhea	sense organs	0	0	420464	67	-26.4463	17.6944	-1.49461	0.135016	-0.0844679	0.056515	5.23819024395017e-06	71635	392	14.0022	42.8443	0.326816	0.743807	0.00762798	0.0233403	1.22411979811318e-06
736	382	Otalgia	sense organs	1	0	420471	74	13.4978	18.52	0.728822	0.46611	0.0393533	0.0539957	1.24556927131396e-06	74614	3371	135.208	122.59	1.10293	0.270059	0.00899685	0.00815725	1.39415733877175e-05
737	383	Otosclerosis	sense organs	1	0	420514	117	-20.9195	23.317	-0.897178	0.369624	-0.0384774	0.0428871	1.88747816383747e-06	71432	189	-10.2634	29.8918	-0.343352	0.731334	-0.0114865	0.0334539	1.35113065337995e-06
738	384	Other disorders of tympanic membrane	sense organs	1	0	420882	485	56.3892	47.4569	1.18822	0.234747	0.0250379	0.0210718	3.31069042201081e-06	71906	663	9.10753	55.6403	0.163686	0.869978	0.00294185	0.0179726	3.07072279916291e-07
739	384.1	Myringitis	sense organs	0	0	NA	NA	NA	NA	NA	NA	NA	NA	NA	71308	65	1.67214	17.5005	0.0955481	0.923879	0.00545974	0.0571412	1.04631531777516e-07
740	384.4	Perforation of tympanic membrane	sense organs	0	0	420733	336	15.2255	39.5099	0.38536	0.699971	0.0097535	0.0253101	3.48223387249545e-07	71789	546	16.1138	50.5523	0.318756	0.749912	0.00630547	0.0197815	1.16448805916943e-06
741	385	Other disorders of middle ear and mastoid	sense organs	1	0	420776	379	-30.3847	41.9902	-0.723614	0.469303	-0.0172329	0.0238151	1.22783109573991e-06	71725	482	31.2085	47.4528	0.657674	0.510748	0.0138595	0.0210736	4.95723417948807e-06
742	385.3	Cholesteatoma	sense organs	0	0	420646	249	-59.485	34.0535	-1.74681	0.0806698	-0.0512962	0.0293656	7.15512930651753e-06	71507	264	34.7635	35.2094	0.987335	0.323478	0.0280418	0.0284015	1.11724374615653e-05
743	385.5	Tympanosclerosis and middle ear disease related to otitis media	sense organs	0	0	420436	39	-12.3076	13.4607	-0.914333	0.360542	-0.0679259	0.0742901	1.96035058189175e-06	71346	103	-43.2829	22.0337	-1.9644	0.0494843	-0.0891542	0.0453851	4.42258615774423e-05
744	386	Vertiginous syndromes and other disorders of vestibular system	sense organs	1	0	416350	5039	361.81	151.681	2.38533	0.0170639	0.0157259	0.00659277	1.33419978361135e-05	79141	18954	162.842	249.927	0.651557	0.514687	0.00260699	0.00400117	4.86546055800072e-06
745	386.1	Meniere's disease	sense organs	0	0	411972	661	-29.9946	55.405	-0.54137	0.588253	-0.00977114	0.0180489	6.87247385208267e-07	60614	427	-24.9473	44.6573	-0.558639	0.576408	-0.0125095	0.0223927	3.57668614662477e-06
746	386.2	Peripheral or central vertigo	sense organs	0	0	411870	559	48.9917	50.8887	0.962723	0.335686	0.0189182	0.0196507	2.17333923155831e-06	63203	3016	73.6835	114.949	0.641012	0.521515	0.0055765	0.00869953	4.7092430320992e-06
747	386.21	Central origin vertigo	sense organs	0	0	NA	NA	NA	NA	NA	NA	NA	NA	NA	60379	192	65.1812	29.9988	2.17279	0.0297958	0.0724295	0.0333347	5.41073021972636e-05
748	386.3	Labyrinthitis	sense organs	0	0	411705	394	61.3857	42.7984	1.4343	0.151487	0.0335129	0.0233653	4.82395560055041e-06	60707	520	37.9351	49.2566	0.770153	0.441209	0.0156355	0.0203019	6.79787272887838e-06
749	386.9	Dizziness and giddiness (Light-headedness and vertigo)	sense organs	0	0	414518	3207	303.336	121.356	2.49956	0.0124348	0.020597	0.00824023	1.46504741651402e-05	77735	17548	66.6392	243.092	0.274132	0.783983	0.00112769	0.00411367	8.61265381606674e-07
750	388	Other disorders of ear	sense organs	1	0	NA	NA	NA	NA	NA	NA	NA	NA	NA	66920	1047	-73.1198	68.7923	-1.06291	0.287824	-0.015451	0.0145365	1.29481792664756e-05
751	389	Hearing loss	sense organs	1	0	417049	7511	140.026	184.063	0.760751	0.446806	0.00413309	0.00543291	1.35709297746084e-06	81912	16039	-102.639	231.663	-0.443051	0.657729	-0.00191248	0.00431661	2.24970588819523e-06
752	389.1	Sensorineural hearing loss	sense organs	0	0	410170	632	-0.744785	54.0898	-0.0137694	0.989014	-0.000254566	0.0184878	4.44585863234339e-10	75479	9606	-112.917	187.931	-0.600842	0.547945	-0.00319714	0.0053211	4.13751716570088e-06
753	389.2	Conductive hearing loss	sense organs	0	0	409669	131	34.817	24.663	1.41171	0.158036	0.0572399	0.0405465	4.67320185583921e-06	66845	972	49.1926	67.1078	0.733038	0.463535	0.0109233	0.0149014	6.15845272910845e-06
754	389.3	Degenerative and vascular disorders of ear	sense organs	0	0	409764	226	19.7868	32.4452	0.609854	0.541958	0.0187964	0.0308212	8.72120583653666e-07	66146	273	40.0067	35.7178	1.12008	0.262682	0.031359	0.0279972	1.43784769208038e-05
755	389.4	Tinnitus	sense organs	0	0	410011	473	55.6435	46.8502	1.18769	0.234956	0.0253508	0.0213446	3.30773660999679e-06	69450	3577	19.2186	125.367	0.153299	0.878163	0.0012228	0.00797659	2.69336060498671e-07
756	389.5	Disorders of acoustic nerve	sense organs	0	0	NA	NA	NA	NA	NA	NA	NA	NA	NA	66087	214	19.0178	31.7385	0.599201	0.549039	0.0188793	0.0315075	4.11494735777264e-06
757	394	Rheumatic disease of the heart valves	circulatory system	1	0	408448	4554	137.989	144.028	0.958071	0.338027	0.00665197	0.00694309	2.15238596427608e-06	68238	6148	556.941	158.118	3.52231	0.000427811	0.0222764	0.00632437	0.000142191
758	394.1	Mitral valve stenosis and aortic valve stenosis	circulatory system	0	0	404950	1056	110.313	69.8526	1.57923	0.114283	0.022608	0.0143158	5.84810380678689e-06	63654	1564	124.216	83.808	1.48214	0.138302	0.017685	0.011932	2.51767150080796e-05
759	394.2	Mitral valve disease	circulatory system	0	0	404236	342	39.5242	39.8498	0.991831	0.32128	0.0248893	0.0250943	2.306748892798e-06	63511	1421	179.082	80.2641	2.23116	0.0256707	0.0277977	0.0124589	5.70530390644777e-05
760	394.3	Aortic valve disease	circulatory system	0	0	403916	22	6.4519	10.1376	0.636433	0.524494	0.0627795	0.0986427	9.49795773141257e-07	62350	260	73.9302	34.8481	2.1215	0.0338801	0.0608783	0.0286959	5.15825591004377e-05
761	394.4	Acute rheumatic heart disease	circulatory system	0	0	403933	39	22.0301	13.5156	1.62998	0.103106	0.1206	0.0739888	6.2300129294843e-06	62306	216	-28.8258	31.883	-0.904112	0.365936	-0.0283571	0.0313646	9.36833886120977e-06
762	394.7	Disease of tricuspid valve	circulatory system	0	0	404528	634	-70.7456	54.2154	-1.3049	0.191927	-0.0240688	0.018445	3.99280884377987e-06	65100	3010	290.135	114.737	2.5287	0.0114486	0.0220391	0.00871559	7.32845734304017e-05
763	395	Heart valve disorders	circulatory system	1	0	413515	9621	232.821	207.161	1.12387	0.261069	0.00542509	0.00482717	2.96179385323015e-06	76783	14693	465.675	226.141	2.05922	0.039473	0.00910591	0.00442202	4.85987003855364e-05
764	395.1	Nonrheumatic mitral valve disorders	circulatory system	0	0	407572	3678	91.8249	129.749	0.707715	0.479122	0.00545451	0.00770722	1.17446804843128e-06	70987	8897	461.727	186.091	2.4812	0.0130942	0.0133333	0.00537373	7.05571068953668e-05
765	395.2	Nonrheumatic aortic valve disorders	circulatory system	0	0	408772	4878	159.826	148.841	1.0738	0.282913	0.00721438	0.00671856	2.70377137377379e-06	69054	6964	109.106	165.868	0.657792	0.510672	0.00396577	0.00602891	4.95901663579659e-06
766	395.3	Nonrheumatic tricuspid valve disorders	circulatory system	0	0	404103	209	54.5694	31.1268	1.75313	0.0795791	0.0563223	0.0321267	7.20699975907615e-06	64340	2250	100.169	100.133	1.00036	0.317138	0.0099903	0.00998674	1.14690711535991e-05
767	395.4	Nonrheumatic pulmonary valve disorders	circulatory system	0	0	404177	283	-3.68203	36.2479	-0.101579	0.919091	-0.00280234	0.0275878	2.41953352283174e-08	62607	517	27.1118	49.0764	0.55244	0.580647	0.0112567	0.0203764	3.4977552257392e-06
768	395.6	Heart valve replaced	circulatory system	0	0	406460	2566	-0.717796	108.54	-0.00661319	0.994723	-6.09286e-05	0.00921319	1.02552567708332e-10	64206	2116	82.7031	97.1093	0.851649	0.394409	0.00877	0.0102977	8.31266198356124e-06
769	396	Abnormal heart sounds	circulatory system	1	0	404814	920	85.5237	65.2456	1.3108	0.189926	0.0200902	0.0153267	4.02898487837973e-06	66956	4866	184.595	144.123	1.28082	0.200258	0.00888699	0.00693853	1.8801504595118e-05
770	401	Hypertension	circulatory system	1	0	386396	107413	1816.99	552.341	3.28963	0.00100321	0.00595579	0.00181048	2.53756697441721e-05	81370	52592	664.146	255.306	2.60138	0.00928508	0.0101893	0.00391687	7.75576446913253e-05
771	401.1	Essential hypertension	circulatory system	0	0	386122	107139	1842.65	551.83	3.33916	0.000840312	0.00605107	0.00181215	2.61456827209905e-05	80679	51901	689.046	254.738	2.70492	0.00683208	0.0106184	0.0039256	8.3854706803242e-05
772	401.2	Hypertensive heart and/or renal disease	circulatory system	0	0	280325	1342	-16.3911	78.5966	-0.208547	0.834802	-0.00265338	0.0127232	1.01983785718464e-07	43593	14815	489.996	190.263	2.57536	0.0100137	0.0135357	0.00525587	7.60138867157732e-05
773	401.21	Hypertensive heart disease	circulatory system	0	0	279112	129	7.64746	24.4473	0.312814	0.754422	0.0127955	0.0409043	2.29455296187852e-07	35058	6280	319.021	143.323	2.22588	0.0260223	0.0155305	0.00697723	5.67834134160547e-05
774	401.22	Hypertensive chronic kidney disease	circulatory system	0	0	280142	1159	-10.5615	73.0821	-0.144515	0.885094	-0.00197744	0.0136832	4.89724715662694e-08	39134	10356	193.407	172.791	1.11931	0.263006	0.00647786	0.00578735	1.43589295957856e-05
775	401.3	Other hypertensive complications	circulatory system	0	0	279095	112	-32.4578	22.7775	-1.42499	0.15416	-0.0625613	0.043903	4.76156036666646e-06	33508	4730	169.024	132.844	1.27235	0.203248	0.00957781	0.00752764	1.85538514564494e-05
776	402	Elevated blood pressure reading without diagnosis of hypertension	circulatory system	1	0	279398	415	6.53553	43.8591	0.149012	0.881544	0.00339752	0.0228003	5.20676522652879e-08	33706	4928	-27.6254	131.16	-0.210624	0.833181	-0.00160586	0.0076243	5.08433745095744e-07
777	411	Ischemic Heart Disease	circulatory system	1	0	412667	44795	-650.138	414.478	-1.56857	0.116748	-0.00378444	0.00241267	5.76942228495813e-06	80169	26506	176.839	261.602	0.675984	0.499051	0.00258402	0.0038226	5.23710420872176e-06
778	411.1	Unstable angina (intermediate coronary syndrome)	circulatory system	0	0	372036	4164	-121.663	137.759	-0.88316	0.37715	-0.00641093	0.00725908	1.82895806352167e-06	59345	5682	-39.7071	149.509	-0.265584	0.79056	-0.00177637	0.00668857	8.08390248547092e-07
779	411.2	Myocardial infarction	circulatory system	0	1	386577	18705	-511.915	281.861	-1.8162	0.0693403	-0.00644359	0.00354785	7.73481670405738e-06	64255	10592	-103.736	192.704	-0.538315	0.59036	-0.00279348	0.0051893	3.32117148440226e-06
780	411.3	Angina pectoris	circulatory system	0	0	385930	18058	-375.507	277.606	-1.35266	0.176164	-0.00487259	0.00360223	4.29044422833054e-06	62826	9163	205.437	183.83	1.11754	0.263762	0.00607923	0.00543982	1.43135296067902e-05
781	411.4	Coronary atherosclerosis	circulatory system	0	0	393615	25743	-1161.95	324.452	-3.58125	0.000341948	-0.0110379	0.00308212	3.00742720355341e-05	75960	22297	-9.75565	245.385	-0.0397565	0.968287	-0.000162017	0.00407523	1.81148928275434e-08
782	411.41	Aneurysm and dissection of heart	circulatory system	0	0	368028	156	-19.3964	26.8563	-0.722229	0.470154	-0.0268923	0.0372352	1.22313378359648e-06	54147	484	-33.8075	47.4661	-0.712245	0.476313	-0.0150053	0.0210677	5.81402707526221e-06
783	411.8	Other chronic ischemic heart disease, unspecified	circulatory system	0	0	387815	19943	187.135	289.016	0.647491	0.517314	0.00224033	0.00346002	9.83088114690368e-07	62527	8864	165.554	177.117	0.934714	0.349936	0.00527738	0.00564599	1.00132626905558e-05
784	411.9	Other acute and subacute forms of ischemic heart disease	circulatory system	0	1	369448	1576	25.3384	85.1995	0.297401	0.766161	0.00349064	0.0117372	2.07400129389792e-07	54505	842	75.6067	62.1411	1.21669	0.223721	0.0195795	0.0160924	1.6966059811574e-05
785	414	Other forms of chronic heart disease	circulatory system	1	0	371820	3948	195.946	134.064	1.46158	0.143856	0.0109021	0.0074591	5.00923679796187e-06	60106	6443	68.2217	158.31	0.430938	0.666513	0.00272212	0.00631673	2.12837440351959e-06
786	414.2	ASCVD	circulatory system	0	0	NA	NA	NA	NA	NA	NA	NA	NA	NA	55024	1361	31.7042	77.7617	0.40771	0.683487	0.00524307	0.0128598	1.90511298909151e-06
787	415	Pulmonary heart disease	circulatory system	1	0	413783	6017	159.504	165.435	0.964146	0.334973	0.00582793	0.00604466	2.17976587748478e-06	74963	8432	19.8339	185.198	0.107096	0.914713	0.00057828	0.00539963	1.31451530480135e-07
788	415.1	Acute pulmonary heart disease	circulatory system	0	0	412249	4483	199.873	143.196	1.3958	0.162775	0.00974748	0.00698343	4.56847658705905e-06	70304	3773	-132.298	129.178	-1.02416	0.30576	-0.00792829	0.00774127	1.20213409724695e-05
789	415.11	Pulmonary embolism and infarction, acute	circulatory system	0	0	412249	4483	199.873	143.196	1.3958	0.162775	0.00974748	0.00698343	4.56847658705905e-06	70068	3537	-109.848	125.333	-0.876446	0.380788	-0.00699294	0.00797875	8.80376537652071e-06
790	415.2	Chronic pulmonary heart disease	circulatory system	0	0	409414	1648	-48.5115	87.2035	-0.556302	0.578004	-0.00637936	0.0114674	7.2568246554223e-07	71853	5322	139.59	150.579	0.927023	0.353915	0.00615638	0.00664102	9.84916403958416e-06
791	415.21	Primary pulmonary hypertension	circulatory system	0	0	408161	395	-41.6378	42.8225	-0.972335	0.330884	-0.0227062	0.0233522	2.21695305293777e-06	67875	1344	78.2345	78.6107	0.995215	0.319632	0.01266	0.0127209	1.13514673231469e-05
792	416	Cardiomegaly	circulatory system	1	0	412097	4331	137.767	140.506	0.9805	0.326839	0.00697833	0.00711711	2.25434232042958e-06	76355	9824	141.95	193.356	0.734137	0.462865	0.00379682	0.00517181	6.17693748559477e-06
793	418	Nonspecific chest pain	circulatory system	1	1	419630	2207	-83.3103	100.849	-0.826087	0.408755	-0.00819131	0.00991579	1.60020898621473e-06	78459	35898	165.014	288.745	0.571489	0.567669	0.00197922	0.00346327	3.74311841799164e-06
794	418.1	Precordial pain	circulatory system	0	0	419482	2059	-87.3541	97.4227	-0.89665	0.369906	-0.00920371	0.0102645	1.88525793434881e-06	46018	3457	221.422	120.631	1.83554	0.0664254	0.0152162	0.00828977	3.86142185880308e-05
795	420	Carditis	circulatory system	1	0	421220	2254	106.362	101.918	1.0436	0.296669	0.0102396	0.00981179	2.55385316379412e-06	78571	4170	175.393	135.454	1.29485	0.195371	0.00955938	0.0073826	1.92158432694549e-05
796	420.1	Myocarditis	circulatory system	0	0	419082	116	11.8661	23.2248	0.510923	0.609405	0.021999	0.0430574	6.12119439959325e-07	74648	247	15.9424	34.0638	0.468016	0.639773	0.0137394	0.0293567	2.51037955933888e-06
797	420.2	Pericarditis	circulatory system	0	0	420477	1511	70.5052	83.5455	0.843914	0.398717	0.0101013	0.0119695	1.67001879090662e-06	76968	2567	9.92385	107.631	0.0922029	0.926537	0.000856662	0.00929105	9.74334049087201e-08
798	420.21	Acute pericarditis	circulatory system	0	0	419086	120	13.7507	23.5799	0.583154	0.55979	0.024731	0.042409	7.97427489395596e-07	75042	641	-1.56401	54.7108	-0.0285869	0.977194	-0.000522509	0.0182779	9.36596572591839e-09
799	420.22	Chronic pericarditis	circulatory system	0	0	419037	71	-5.84466	18.1002	-0.322906	0.746766	-0.01784	0.0552481	2.4449921154887e-07	74867	466	35.2235	46.7013	0.754231	0.450711	0.0161501	0.0214127	6.51969177715645e-06
800	420.3	Endocarditis	circulatory system	0	0	419608	642	44.6327	54.5577	0.818081	0.413311	0.0149948	0.0183292	1.56934187122631e-06	75947	1546	186.243	84.2186	2.21142	0.0270066	0.0262581	0.0118739	5.60482645471682e-05
801	425	Cardiomyopathy	circulatory system	1	0	420973	2007	1.51703	96.219	0.0157664	0.987421	0.000163859	0.010393	5.82892882120669e-10	80871	6470	353.795	164.908	2.14541	0.0319199	0.0130098	0.006064	5.27521451008335e-05
802	425.1	Primary/intrinsic cardiomyopathies	circulatory system	0	0	420919	1953	-8.88346	94.9295	-0.0935795	0.925443	-0.000985778	0.0105341	2.05345815380546e-08	80302	5901	287.314	158.131	1.81693	0.0692274	0.01149	0.00632385	3.78352080982399e-05
803	425.11	Hypertrophic obstructive cardiomyopathy	circulatory system	0	0	419164	198	13.4659	30.2969	0.444466	0.656706	0.0146704	0.0330067	4.63235082767962e-07	74865	464	-32.1421	46.5682	-0.690216	0.490059	-0.0148216	0.0214739	5.45994358454251e-06
804	425.12	Other hypertrophic cardiomyopathy	circulatory system	0	0	419271	305	51.658	37.5956	1.37404	0.169428	0.036548	0.0265989	4.42716534186693e-06	74773	372	26.4407	41.6801	0.634372	0.525838	0.01522	0.0239922	4.61218100285975e-06
805	425.2	Secondary/extrinsic cardiomyopathies	circulatory system	0	0	418991	25	2.06653	10.7613	0.192033	0.847717	0.0178447	0.0929252	8.64719166549879e-08	76490	2089	63.9097	96.8795	0.659683	0.509457	0.00680931	0.0103221	4.9875676851698e-06
806	425.8	Other cardiomyopathy	circulatory system	0	0	419025	59	14.3883	16.5324	0.870311	0.38413	0.0526427	0.0604872	1.77612733964574e-06	74681	280	18.2557	36.2272	0.503922	0.614316	0.0139101	0.0276036	2.91035040112617e-06
807	426	Cardiac conduction disorders	circulatory system	1	0	381334	12855	101.732	236.598	0.429978	0.667212	0.00181733	0.00422657	4.33527689170418e-07	55680	17654	498.489	219.496	2.27106	0.0231433	0.0103467	0.00455589	5.91120272256851e-05
808	426.2	Atrioventricular [AV] block	circulatory system	0	0	372092	3613	92.0913	128.244	0.718095	0.472699	0.00559945	0.00779765	1.20917379313758e-06	43192	5166	-5.46577	139.054	-0.0393067	0.968646	-0.000282672	0.00719144	1.7707298887868e-08
809	426.21	First degree AV block	circulatory system	0	0	370231	1752	-2.31124	89.7201	-0.0257605	0.979448	-0.000287121	0.0111458	1.55609060216152e-09	40976	2950	19.5393	108.793	0.1796	0.857467	0.00165084	0.00919175	3.69684749373303e-07
810	426.22	Mobitz II AV block	circulatory system	0	0	NA	NA	NA	NA	NA	NA	NA	NA	NA	38204	178	32.871	28.8799	1.1382	0.255039	0.0394113	0.0346261	1.4847464790769e-05
811	426.23	Second degree AV block	circulatory system	0	0	369110	631	71.0862	54.0576	1.31501	0.188507	0.0243261	0.0184988	4.05491275544745e-06	38714	688	40.4101	56.1033	0.720281	0.471352	0.0128385	0.0178243	5.94596635392712e-06
812	426.24	Atrioventricular block, complete	circulatory system	0	0	369426	947	-64.1983	66.1434	-0.970593	0.331751	-0.0146741	0.0151187	2.20901620423798e-06	39506	1480	2.29816	80.8859	0.0284124	0.977333	0.000351266	0.0123631	9.25199148403401e-09
813	426.25	Other heart block	circulatory system	0	0	368582	103	-12.2623	21.8486	-0.561238	0.574636	-0.0256876	0.0457695	7.38615207079437e-07	38325	299	74.5739	37.3816	1.99494	0.0460497	0.0533669	0.0267512	4.56117760714749e-05
814	426.3	Bundle branch block	circulatory system	0	0	374590	6111	110.6	165.863	0.666818	0.504888	0.0040203	0.00602908	1.04265313808297e-06	43385	5359	339.283	142.537	2.38031	0.0172978	0.0166996	0.00701573	6.49362742260405e-05
815	426.31	Right bundle branch block	circulatory system	0	0	371237	2758	100.18	112.245	0.89251	0.37212	0.00795142	0.00890906	1.86788797625785e-06	40528	2502	261.629	102.972	2.54079	0.0110603	0.0246746	0.00971141	7.39870602672911e-05
816	426.32	Left bundle branch block	circulatory system	0	0	371570	3091	24.5871	118.946	0.206709	0.836237	0.00173784	0.00840721	1.00194196283586e-07	40767	2741	131.796	107.39	1.22727	0.219722	0.0114282	0.00931188	1.7262240820946e-05
817	426.4	Anomalous atrioventricular excitation	circulatory system	0	0	368684	205	14.7798	30.8185	0.479576	0.631529	0.0155613	0.032448	5.3931191940032e-07	38257	231	47.986	32.8834	1.45928	0.144489	0.0443772	0.0304104	2.44058403072423e-05
818	426.7	Abnormal electrocardiogram [ECG] [EKG]	circulatory system	0	0	NA	NA	NA	NA	NA	NA	NA	NA	NA	45854	7828	383.337	165.838	2.31151	0.0208045	0.0139384	0.00602997	6.12366774026556e-05
819	426.8	Other cardiac conduction disorders	circulatory system	0	0	368541	62	-0.750713	16.9953	-0.0441718	0.964767	-0.00259906	0.0588398	4.5752430234066e-09	38683	657	51.3087	54.9625	0.933522	0.350551	0.0169847	0.0181942	9.98774919801147e-06
820	426.9	Cardiac pacemaker/device in situ	circulatory system	0	0	373571	5092	-53.1088	151.715	-0.350057	0.726296	-0.00230733	0.00659131	2.87343835072509e-07	42255	4229	31.7592	129.634	0.244991	0.806464	0.00188986	0.007714	6.87888739291939e-07
821	426.91	Cardiac pacemaker in situ	circulatory system	0	0	373445	4966	-28.0786	149.878	-0.187343	0.851392	-0.00124997	0.0066721	8.22999124684525e-08	41011	2985	204.194	111.096	1.83799	0.0660637	0.0165441	0.00900119	3.8717333487864e-05
822	426.92	Cardiac defibrillator in situ	circulatory system	0	0	NA	NA	NA	NA	NA	NA	NA	NA	NA	39802	1776	74.4355	88.3577	0.842434	0.399545	0.00953437	0.0113176	8.13374957467492e-06
823	427	Cardiac dysrhythmias	circulatory system	1	1	396536	28057	1382.4	340.977	4.05422	5.03011448442708e-05	0.01189	0.00293275	3.85425128950647e-05	75376	37350	856.507	276.966	3.09246	0.00198508	0.0111655	0.00361055	0.000109604
824	427.1	Paroxysmal tachycardia, unspecified	circulatory system	0	0	371740	3261	5.91444	122.247	0.0483812	0.961412	0.000395768	0.00818019	5.48881334499926e-09	44413	6387	161.958	156.204	1.03684	0.299812	0.00663771	0.00640189	1.23207841146888e-05
825	427.11	Paroxysmal supraventricular tachycardia	circulatory system	0	0	370672	2193	99.9139	100.499	0.994176	0.320137	0.00989237	0.00995032	2.3176686045166e-06	41167	3141	94.7134	115.506	0.819987	0.412223	0.00709909	0.00865756	7.70606965491369e-06
826	427.12	Paroxysmal ventricular tachycardia	circulatory system	0	0	369496	1017	-51.7043	68.5264	-0.754517	0.450539	-0.0110106	0.0145929	1.33494195598429e-06	41800	3774	76.1609	124.517	0.611652	0.540768	0.00491221	0.00803106	4.28773333218129e-06
827	427.2	Atrial fibrillation and flutter	circulatory system	0	0	386086	17607	857.703	274.408	3.12565	0.00177413	0.0113905	0.00364421	2.29089441868082e-05	52097	14071	814.535	202.278	4.02681	5.65386080951143e-05	0.0199073	0.00494369	0.000185841
828	427.21	Atrial fibrillation	circulatory system	0	0	372363	3884	448.84	133.012	3.37442	0.000739707	0.0253692	0.0075181	2.67007592955009e-05	51543	13517	816.374	199.76	4.08678	4.3740511306734e-05	0.0204585	0.00500601	0.000191417
829	427.22	Atrial flutter	circulatory system	0	0	369056	577	-8.73305	51.672	-0.169009	0.865789	-0.00327081	0.0193528	6.69801961937908e-08	42767	4741	358.498	135.93	2.63738	0.00835493	0.0194026	0.00735675	7.97193573212524e-05
830	427.3	Other specified cardiac dysrhythmias	circulatory system	0	1	371137	2658	149.156	110.413	1.3509	0.176729	0.0122349	0.00905691	4.27926028666987e-06	48952	10926	410.329	189.654	2.16357	0.0304976	0.011408	0.00527277	5.36486696974829e-05
831	427.4	Cardiac arrest and ventricular fibrillation	circulatory system	0	1	368913	434	-34.9934	44.8513	-0.780208	0.435268	-0.0173954	0.0222959	1.42739947466178e-06	39582	1556	119.767	83.3386	1.43711	0.150687	0.0172442	0.0119992	2.36699473342423e-05
832	427.41	Ventricular fibrillation and flutter	circulatory system	0	0	368739	260	-19.7892	34.7002	-0.570289	0.568482	-0.0164347	0.0288183	7.62631247356197e-07	38760	734	24.5172	58.0615	0.422262	0.672833	0.00727268	0.0172231	2.04354138027821e-06
833	427.42	Cardiac arrest	circulatory system	0	1	368623	144	-50.2685	25.8502	-1.94461	0.0518217	-0.0752263	0.0386845	8.86728506644997e-06	39110	1084	111.615	70.1567	1.59093	0.111625	0.0226769	0.0142538	2.90083047777374e-05
834	427.5	Arrhythmia (cardiac) NOS	circulatory system	0	1	368992	513	3.18245	48.7963	0.0652191	0.948	0.00133656	0.0204934	9.97410141068349e-09	51664	13638	635.691	202.26	3.14294	0.00167259	0.0155391	0.00494413	0.000113212
835	427.6	Premature beats	circulatory system	0	0	369224	745	-18.2687	58.7285	-0.311071	0.755747	-0.00529676	0.0170275	2.26904457448891e-07	43423	5397	215.45	142.759	1.50919	0.131251	0.0105716	0.00700482	2.61038038044028e-05
836	427.61	Supraventricular premature beats	circulatory system	0	1	368571	92	19.5679	20.6688	0.946736	0.343773	0.0458051	0.0483821	2.10175833813648e-06	39596	1570	144.963	82.8177	1.75038	0.0800526	0.0211353	0.0120747	3.5114274634731e-05
837	427.7	Tachycardia NOS	circulatory system	0	1	370410	1931	432.693	94.35	4.58604	4.51725256439797e-06	0.0486067	0.0105988	4.93174900759482e-05	46844	8818	571.153	179.68	3.17872	0.00147925	0.017691	0.00556545	0.000115804
838	427.8	Sinoatrial node dysfunction (Bradycardia)	circulatory system	0	0	369039	560	-28.6735	50.9295	-0.563003	0.573433	-0.0110546	0.019635	7.43269776560655e-07	40922	2896	41.9351	109.641	0.382477	0.702108	0.00348846	0.00912069	1.67659872707687e-06
839	427.9	Palpitations	circulatory system	0	1	370356	1877	93.9575	93.0879	1.00934	0.312811	0.0108429	0.0107425	2.38891705340245e-06	50099	12073	320.582	201.91	1.58774	0.112344	0.00786362	0.0049527	2.88921501497567e-05
840	428	Congestive heart failure; nonhypertensive	circulatory system	1	1	420170	7969	117.991	189.08	0.624028	0.53261	0.00330033	0.00528876	9.13129090252359e-07	74908	15025	516.349	223.771	2.30749	0.0210277	0.0103118	0.00446885	6.10235193725226e-05
841	428.1	Congestive heart failure (CHF) NOS	circulatory system	0	1	415771	3570	41.6678	127.726	0.326228	0.744252	0.00255412	0.00782925	2.49555208272783e-07	72337	12454	378.237	209.172	1.80826	0.070566	0.00864486	0.00478076	3.74749006851669e-05
842	428.2	Heart failure NOS	circulatory system	0	1	417221	5020	36.4084	151.054	0.241029	0.809533	0.00159564	0.00662013	1.36226774081102e-07	64092	4209	181.606	133.461	1.36074	0.173597	0.0101957	0.00749281	2.12210056105981e-05
843	428.3	Heart failure with reduced EF [Systolic or combined heart failure]	circulatory system	0	0	NA	NA	NA	NA	NA	NA	NA	NA	NA	65905	6022	258.191	156.17	1.65327	0.0982758	0.0105864	0.00640328	3.13261019350062e-05
844	428.4	Heart failure with preserved EF [Diastolic heart failure]	circulatory system	0	0	NA	NA	NA	NA	NA	NA	NA	NA	NA	65630	5747	395.69	152.331	2.59756	0.00938878	0.0170521	0.00656464	7.73304947814891e-05
845	429	Ill-defined descriptions and complications of heart disease	circulatory system	1	1	412602	401	101.835	43.0956	2.36299	0.0181281	0.0548314	0.0232042	1.30932914244109e-05	70845	10962	6.07326	200.421	0.0303025	0.975826	0.000151195	0.0049895	1.05238929748237e-08
846	429.1	Heart transplant/surgery	circulatory system	0	0	412256	55	0.297692	16.0032	0.018602	0.985159	0.00116239	0.0624874	8.11413936941747e-10	61343	1460	-45.2254	81.4882	-0.554994	0.578899	-0.00681073	0.0122717	3.53016044038627e-06
847	429.2	Abnormal function study of cardiovascular system	circulatory system	0	0	412545	344	98.6645	39.9059	2.47243	0.0134197	0.0619566	0.025059	1.43342037037379e-05	63764	3881	99.2431	127.518	0.778266	0.436412	0.00610318	0.00784202	6.9418452949705e-06
848	429.3	Symptoms involving cardiovascular system	circulatory system	0	0	NA	NA	NA	NA	NA	NA	NA	NA	NA	65231	5348	-148.728	148.407	-1.00216	0.316266	-0.00675279	0.00673822	1.15104971483304e-05
849	429.9	Cardiac complications, not elsewhere classified	circulatory system	0	0	NA	NA	NA	NA	NA	NA	NA	NA	NA	60979	1096	66.122	70.7332	0.934808	0.349887	0.013216	0.0141376	1.00152941129951e-05
850	430	Intracranial hemorrhage	circulatory system	1	0	405841	2443	-52.9538	105.995	-0.499588	0.617365	-0.00471332	0.00943442	5.85260115648576e-07	68254	2705	-100.519	109.812	-0.915378	0.359993	-0.0083359	0.00910651	9.60327210009423e-06
851	430.1	Subarachnoid hemorrhage	circulatory system	0	0	404189	791	-25.4015	60.5164	-0.419746	0.674671	-0.00693608	0.0165244	4.13141260924069e-07	66531	982	56.2445	67.3633	0.834943	0.40375	0.0123946	0.0148449	7.98973974253333e-06
852	430.2	Intracerebral hemorrhage	circulatory system	0	0	404539	1141	-18.8482	72.561	-0.259756	0.795052	-0.00357983	0.0137815	1.58218082417192e-07	66871	1322	-85.6691	77.8849	-1.09994	0.271356	-0.0141227	0.0128395	1.38662763344435e-05
853	430.3	Subdural hemorrhage	circulatory system	0	0	403821	423	-27.0844	44.2321	-0.612323	0.540324	-0.0138434	0.022608	8.79197221584354e-07	66348	799	62.5145	60.8886	1.0267	0.30456	0.016862	0.0164234	1.20811559996558e-05
854	433	Cerebrovascular disease	circulatory system	1	0	415682	12284	-165.831	232.931	-0.711935	0.476505	-0.00305642	0.00429313	1.18851566348093e-06	81989	16440	-470.92	235.57	-1.99907	0.0456008	-0.00848611	0.00424503	4.5800949219937e-05
855	433.1	Occlusion and stenosis of precerebral arteries	circulatory system	0	0	405121	1723	70.3253	89.0627	0.789616	0.429752	0.00886584	0.011228	1.46203088343827e-06	73466	7917	-355.636	174.829	-2.03419	0.0419325	-0.0116353	0.00571986	4.74243228731184e-05
856	433.11	Occlusion of cerebral arteries, with cerebral infarction	circulatory system	0	0	403553	155	-0.662599	26.8218	-0.0247037	0.980291	-0.00092103	0.0372831	1.43103044483387e-09	66604	1055	-127.603	69.6192	-1.83287	0.0668221	-0.0263271	0.0143639	3.85018309300096e-05
857	433.12	Cerebral atherosclerosis	circulatory system	0	0	403738	340	36.8992	39.6876	0.929742	0.352504	0.0234265	0.0251968	2.02698219365551e-06	66657	1108	-105.198	70.7718	-1.48644	0.137163	-0.0210033	0.0141299	2.53228000457749e-05
858	433.2	Occlusion of cerebral arteries	circulatory system	0	0	408291	4893	-65.2233	149.253	-0.436999	0.662112	-0.00292791	0.00670003	4.47800783409558e-07	71332	5783	-239.053	155.273	-1.53957	0.123666	-0.00991521	0.00644027	2.71653087457841e-05
859	433.21	Cerebral artery occlusion, with cerebral infarction	circulatory system	0	0	408225	4827	-75.0181	148.264	-0.505976	0.612873	-0.00341267	0.00674472	6.00323109616439e-07	70889	5340	-204.138	149.835	-1.36242	0.173065	-0.00909281	0.00667401	2.12735743385577e-05
860	433.3	Cerebral ischemia	circulatory system	0	0	407429	4031	120.912	135.498	0.89235	0.372205	0.00658569	0.00738016	1.86721874592318e-06	72837	7288	-130.219	170.709	-0.762812	0.445576	-0.0044685	0.00585793	6.66888561464562e-06
861	433.31	Transient cerebral ischemia	circulatory system	0	0	404691	1293	167.922	77.2613	2.17343	0.0297481	0.0281309	0.0129431	1.10768286583977e-05	72029	6480	-70.5004	162.449	-0.433984	0.6643	-0.0026715	0.00615576	2.15856688095792e-06
862	433.32	Moyamoya disease	circulatory system	0	0	NA	NA	NA	NA	NA	NA	NA	NA	NA	65574	25	-12.8099	10.9794	-1.16673	0.243321	-0.106265	0.0910799	1.56011476575182e-05
863	433.5	Cerebral aneurysm	circulatory system	0	0	403851	453	-29.9471	45.8138	-0.65367	0.513325	-0.014268	0.0218275	1.00193984213897e-06	66744	1195	-27.668	74.0118	-0.373832	0.708529	-0.00505099	0.0135114	1.6016667760732e-06
864	433.6	Acute, but ill-defined cerebrovascular disease	circulatory system	0	0	NA	NA	NA	NA	NA	NA	NA	NA	NA	67867	2318	-21.7517	101.048	-0.215261	0.829564	-0.00213028	0.00989628	5.31067303062486e-07
865	433.8	Late effects of cerebrovascular disease	circulatory system	0	0	404191	793	-111.293	60.5777	-1.83719	0.0661818	-0.0303278	0.0165077	7.91467391390587e-06	69195	3646	-42.8537	125.792	-0.340671	0.733351	-0.00270821	0.00794963	1.33011526778971e-06
866	440	Atherosclerosis	circulatory system	1	0	408637	1099	-20.7442	71.243	-0.291176	0.770917	-0.00408708	0.0140365	1.98808568088525e-07	68632	9636	-13.8348	185.395	-0.0746233	0.940514	-0.000402509	0.00539388	6.38214918076504e-08
867	440.1	Atherosclerosis of renal artery	circulatory system	0	0	407599	61	-10.6377	16.804	-0.633047	0.526703	-0.0376723	0.0595096	9.39715589024099e-07	60415	1419	-62.0084	79.9684	-0.775411	0.438097	-0.00969647	0.0125049	6.89100728624976e-06
868	440.2	Atherosclerosis of the extremities	circulatory system	0	0	408412	874	-7.37866	63.5566	-0.116096	0.907577	-0.00182665	0.015734	3.16051756192094e-08	63978	4982	10.1664	141.987	0.071601	0.942919	0.000504278	0.00704289	5.8756581530132e-08
869	440.21	Atherosclerosis of native arteries of the extremities with ulceration or gangrene	circulatory system	0	0	NA	NA	NA	NA	NA	NA	NA	NA	NA	60191	1195	-8.67821	73.7211	-0.117717	0.906292	-0.00159678	0.0135646	1.58816335159483e-07
870	440.22	Atherosclerosis of native arteries of the extremities with intermittent claudication	circulatory system	0	0	407672	134	-20.1452	24.9318	-0.808011	0.419084	-0.0324089	0.0401094	1.53094402603582e-06	62107	3111	41.4302	114.63	0.361427	0.71778	0.003153	0.00872375	1.49712951732964e-06
871	440.9	Atherosclerosis of aorta	circulatory system	0	0	407634	96	-33.638	21.1001	-1.59422	0.110888	-0.075555	0.0473932	5.9596187076543e-06	62366	3370	38.6031	118.264	0.326415	0.744111	0.00276005	0.00845566	1.22111926840548e-06
872	441	Vascular insufficiency of intestine	circulatory system	1	0	408203	665	26.2342	55.5289	0.472442	0.636611	0.00850804	0.0180086	5.23385328245196e-07	60166	1170	19.0142	73.2891	0.259441	0.795295	0.00353996	0.0136446	7.71427111022309e-07
873	441.1	Acute vascular insufficiency of intestine	circulatory system	0	0	407839	301	38.6574	37.345	1.03514	0.300602	0.0277184	0.0267774	2.51261117570764e-06	59464	468	-2.00186	46.7624	-0.0428092	0.965854	-0.000915461	0.0213847	2.10035175984388e-08
874	441.2	Chronic vascular insufficiency of intestine	circulatory system	0	0	407604	66	-10.0687	17.5018	-0.575297	0.565091	-0.0328707	0.0571369	7.7608340166844e-07	59303	307	64.122	37.8964	1.69203	0.0906393	0.044649	0.0263878	3.28123412411868e-05
875	442	Other aneurysm	circulatory system	1	0	410465	2927	-80.6108	115.703	-0.696704	0.485988	-0.00602149	0.00864282	1.13820844934921e-06	65140	6144	-10.8288	154.387	-0.0701405	0.944082	-0.000454315	0.00647721	5.63839705166091e-08
876	442.1	Aortic aneurysm	circulatory system	0	0	409916	2378	5.91203	104.36	0.0566503	0.954824	0.000542836	0.00958222	7.52540104898899e-09	63678	4682	66.7589	135.42	0.492977	0.622029	0.00364037	0.00738445	2.78530446778519e-06
877	442.11	Abdominal aortic aneurysm	circulatory system	0	0	409121	1583	6.26116	85.2879	0.0734121	0.941478	0.000860756	0.011725	1.2637455876555e-08	61825	2829	147.08	105.781	1.39042	0.164401	0.0131443	0.00945348	2.21570558342596e-05
878	442.2	Aneurysm of iliac artery	circulatory system	0	0	407681	143	-17.6897	25.6746	-0.688993	0.490827	-0.0268356	0.0389489	1.1131531674359e-06	59541	545	43.2326	50.0343	0.86406	0.387555	0.0172693	0.0199863	8.55669776934431e-06
879	442.3	Aneurysm of artery of lower extremity	circulatory system	0	0	407712	174	-5.88112	28.4514	-0.206707	0.836238	-0.00726527	0.0351476	1.00192728520606e-07	59576	580	89.3024	51.7377	1.72606	0.0843366	0.0333617	0.0193283	3.41452642207475e-05
880	442.4	Arterial dissection	circulatory system	0	0	407559	21	-27.5998	9.93458	-2.77815	0.00546691	-0.279645	0.100658	1.80982486647162e-05	59341	345	-20.3842	40.2007	-0.507061	0.612112	-0.0126133	0.0248752	2.94672588563304e-06
881	442.8	Aneurysm of other specified artery	circulatory system	0	0	407798	260	-7.38146	34.7265	-0.21256	0.83167	-0.00612098	0.0287965	1.05946925392523e-07	59635	639	-3.54653	54.4684	-0.0651116	0.948085	-0.0011954	0.0183593	4.85887425846065e-08
882	443	Peripheral vascular disease	circulatory system	1	0	412788	5250	402.055	154.594	2.60072	0.00930292	0.0168229	0.00646857	1.58602789832748e-05	68345	9349	-87.0366	188.084	-0.462755	0.64354	-0.00246037	0.00531678	2.45426013015092e-06
883	443.1	Raynaud's syndrome	circulatory system	0	0	409139	1601	211.017	86.069	2.45172	0.0142175	0.0284855	0.0116186	1.40950600893038e-05	60538	1542	-115.173	83.484	-1.37959	0.167714	-0.0165252	0.0119784	2.1813053598892e-05
884	443.7	Peripheral angiopathy in diseases classified elsewhere	circulatory system	0	0	NA	NA	NA	NA	NA	NA	NA	NA	NA	59492	496	-49.4172	48.0411	-1.02864	0.303647	-0.0214117	0.0208155	1.21268528684225e-05
885	443.8	Other specified peripheral vascular diseases	circulatory system	0	0	407579	41	6.75761	13.7737	0.490615	0.623699	0.0356196	0.0726019	5.64425913497773e-07	59674	678	-53.2159	55.9575	-0.951006	0.341601	-0.0169951	0.0178707	1.03653772769684e-05
886	443.9	Peripheral vascular disease, unspecified	circulatory system	0	0	411201	3663	208.384	129.298	1.61165	0.107039	0.0124646	0.00773404	6.09066986133984e-06	66636	7640	77.1212	171.367	0.450036	0.652684	0.00262616	0.00583544	2.32120489986234e-06
887	444	Arterial embolism and thrombosis	circulatory system	1	0	408325	787	-22.2071	60.3429	-0.368016	0.712862	-0.00609874	0.0165719	3.17582970415766e-07	61076	2080	27.9348	96.4996	0.289481	0.772213	0.00299982	0.0103627	9.60416455596168e-07
888	444.1	Arterial embolism and thrombosis of lower extremity artery	circulatory system	0	0	408005	467	-40.8826	46.5183	-0.878849	0.379483	-0.0188925	0.0214969	1.81114635788211e-06	59776	780	-44.1026	59.9696	-0.735417	0.462086	-0.0122632	0.0166751	6.19848850245764e-06
889	444.2	Embolism and thrombosis of abdominal aorta	circulatory system	0	0	407568	30	20.69	11.821	1.75028	0.0800698	0.148066	0.0845953	7.1835687836523e-06	59223	227	44.6754	32.6033	1.37027	0.170602	0.0420285	0.0306717	2.15194516271972e-05
890	444.5	Atheroembolism	circulatory system	0	0	NA	NA	NA	NA	NA	NA	NA	NA	NA	59090	94	21.9959	21.1094	1.042	0.297414	0.0493617	0.0473722	1.24437266858077e-05
891	446	Polyarteritis nodosa and allied conditions	circulatory system	1	0	408736	1198	16.095	74.4412	0.216211	0.828823	0.00290446	0.0134334	1.09617846039925e-07	60657	1661	-56.819	87.0187	-0.652951	0.513788	-0.00750357	0.0114918	4.88629395851914e-06
892	446.1	Thromboangiitis obliterans	circulatory system	0	0	NA	NA	NA	NA	NA	NA	NA	NA	NA	59030	34	18.1982	12.6614	1.4373	0.150633	0.113518	0.0789801	2.36762135765722e-05
893	446.2	Acute febrile mucocutaneous lymph node syndrome (Kawasaki disease)	circulatory system	0	0	NA	NA	NA	NA	NA	NA	NA	NA	NA	59009	13	-11.3351	7.81615	-1.45022	0.146998	-0.185541	0.12794	2.41037373131978e-05
894	446.3	Hypersensitivity angiitis	circulatory system	0	0	407569	31	-10.2241	12.0288	-0.849969	0.395342	-0.0706614	0.0831341	1.69406850874748e-06	59187	191	17.3186	29.9857	0.577562	0.56356	0.0192612	0.0333492	3.82309783787771e-06
895	446.4	Wegener's granulomatosis	circulatory system	0	0	407788	250	32.3101	34.0392	0.949201	0.342518	0.0278855	0.0293779	2.11271567205647e-06	59180	184	-36.6954	29.4034	-1.24799	0.212033	-0.0424438	0.0340096	1.78502426502235e-05
896	446.5	Giant cell arteritis	circulatory system	0	0	408102	564	-36.3488	51.1038	-0.711275	0.476914	-0.0139183	0.019568	1.18631452108774e-06	59482	486	-33.015	47.5165	-0.69481	0.487174	-0.0146225	0.0210453	5.53287944874164e-06
897	446.6	Polyarteritis nodosa	circulatory system	0	0	407618	80	1.09192	19.2795	0.0566361	0.954835	0.00293763	0.0518685	7.52160985367413e-09	59097	101	-9.25563	21.7613	-0.425326	0.670599	-0.0195451	0.0459532	2.07329927907425e-06
898	446.7	Takayasu's disease	circulatory system	0	0	NA	NA	NA	NA	NA	NA	NA	NA	NA	59031	35	-13.2471	12.8625	-1.0299	0.303058	-0.0800695	0.0777452	1.21564329895102e-05
899	446.8	Thrombotic microangiopathy	circulatory system	0	0	407564	26	-2.65299	10.9875	-0.241457	0.809201	-0.0219757	0.0910129	1.36710742744995e-07	59106	110	-3.91023	22.7333	-0.172005	0.863434	-0.00756621	0.0439884	3.39078056255705e-07
900	446.9	Arteritis NOS	circulatory system	0	0	407915	377	8.53602	41.8646	0.203896	0.838435	0.00487037	0.0238865	9.74860124948884e-08	59895	899	43.8972	64.5321	0.680238	0.496354	0.0105411	0.0154962	5.30322751579154e-06
901	447	Other disorders of arteries and arterioles	circulatory system	1	0	408673	1135	78.9524	72.4219	1.09017	0.275637	0.0150531	0.013808	2.78686631144759e-06	63486	4490	-9.09556	137.413	-0.0661917	0.947225	-0.0004817	0.00727736	5.02140243611886e-08
902	447.1	Stricture of artery	circulatory system	0	0	408172	634	11.4705	54.1684	0.211755	0.832298	0.0039092	0.0184609	1.05146184972651e-07	60294	1298	75.9655	76.6601	0.990939	0.321716	0.0129264	0.0130446	1.12541322384372e-05
903	447.7	Aortic ectasia	circulatory system	0	0	NA	NA	NA	NA	NA	NA	NA	NA	NA	60401	1405	16.9102	79.7255	0.212105	0.832025	0.00266044	0.012543	5.15609459259304e-07
904	448	Disease of capillaries	circulatory system	1	0	407643	105	-5.03493	22.0198	-0.228654	0.819138	-0.010384	0.0454136	1.22597949696341e-07	59588	592	-27.8048	52.4276	-0.530347	0.595872	-0.0101158	0.0190739	3.22357774067443e-06
905	450	Noninfectious disorders of lymphatic channels	circulatory system	1	0	425236	1130	-51.3182	72.3089	-0.709708	0.477886	-0.00981494	0.0138296	1.18109139340805e-06	86489	1685	66.9457	88.0468	0.760342	0.44705	0.00863566	0.0113576	6.62576847832619e-06
906	451	Phlebitis and thrombophlebitis	circulatory system	1	0	385889	729	-26.3436	58.0815	-0.453563	0.650143	-0.00780908	0.0172172	4.82392082642184e-07	50799	3103	159.444	115.495	1.38053	0.167424	0.0119531	0.0086584	2.18428044621338e-05
907	451.2	Phlebitis and thrombophlebitis of lower extremities	circulatory system	0	0	385650	490	-9.55932	47.611	-0.20078	0.840871	-0.00421709	0.0210036	9.4528881181221e-08	49752	2056	104.808	94.775	1.10586	0.268788	0.0116683	0.0105513	1.40158046050008e-05
908	452	Other venous embolism and thrombosis	circulatory system	1	0	385736	576	47.2582	51.6197	0.915507	0.359926	0.0177356	0.0193724	1.96538504779912e-06	56070	8374	202.619	180.322	1.12365	0.261161	0.00623136	0.00554564	1.44704476515926e-05
909	452.1	Iatrogenic pulmonary embolism and infarction	circulatory system	0	0	NA	NA	NA	NA	NA	NA	NA	NA	NA	48021	325	24.8705	39.0151	0.637458	0.523826	0.0163388	0.0256311	4.65716837977204e-06
910	452.2	Deep vein thrombosis [DVT]	circulatory system	0	0	NA	NA	NA	NA	NA	NA	NA	NA	NA	52374	4678	159.322	140.319	1.13543	0.256195	0.00809178	0.00712662	1.47753904396189e-05
911	452.8	Postphlebitic syndrome	circulatory system	0	0	NA	NA	NA	NA	NA	NA	NA	NA	NA	47941	245	17.3782	33.8503	0.513385	0.607682	0.0151663	0.0295419	3.02067584761208e-06
912	453	Chronic venous hypertension	circulatory system	1	0	NA	NA	NA	NA	NA	NA	NA	NA	NA	47970	274	-20.8474	35.8718	-0.581166	0.561129	-0.0162012	0.0278771	3.87095564468748e-06
913	454	Varicose veins	circulatory system	1	0	390241	5081	271.561	152.385	1.78208	0.0747368	0.0116946	0.00656234	7.44693153324447e-06	52985	5289	136.634	145.177	0.941157	0.346624	0.00648283	0.00688814	1.01518015451188e-05
914	454.1	Varicose veins of lower extremity	circulatory system	0	0	389896	4736	184.165	147.177	1.25131	0.210821	0.00850206	0.00679452	3.6715952623632e-06	52347	4651	22.2918	136.67	0.163107	0.870434	0.00119344	0.00731691	3.04905512122757e-07
915	454.11	Varicose veins of lower extremity, symptomtic	circulatory system	0	0	385738	578	-55.2841	51.7415	-1.06847	0.285309	-0.0206501	0.0193268	2.67699767831799e-06	50639	2943	56.7776	112.614	0.50418	0.614135	0.00447708	0.00887992	2.91333144473712e-06
916	455	Hemorrhoids	circulatory system	1	0	389258	4098	182.284	137.022	1.33032	0.183412	0.0097088	0.00729807	4.14991450124551e-06	58930	11234	617.804	195.87	3.15416	0.00160963	0.0161033	0.00510543	0.000114021
917	456	Chronic venous insufficiency [CVI]	circulatory system	1	0	385432	272	-24.175	35.4927	-0.681126	0.495791	-0.0191906	0.0281748	1.08787795461705e-06	51713	4017	7.91113	129.336	0.0611671	0.951226	0.000472931	0.00773178	4.28800159877143e-08
918	457	Encounter for long-term (current) use of anticoagulants, antithrombotics, aspirin	circulatory system	1	0	NA	NA	NA	NA	NA	NA	NA	NA	NA	53304	5608	376.877	147.808	2.54977	0.0107793	0.0172506	0.00676554	7.45111927300984e-05
919	457.2	Encounter for long-term (current) use of antiplatelets/antithrombotics	circulatory system	0	0	NA	NA	NA	NA	NA	NA	NA	NA	NA	48323	627	36.44	53.708	0.678483	0.497466	0.0126328	0.0186192	5.27589368575801e-06
920	457.3	Encounter for long-term (current) use of aspirin	circulatory system	0	0	NA	NA	NA	NA	NA	NA	NA	NA	NA	52747	5051	326.348	141.463	2.30695	0.0210575	0.0163078	0.007069	6.09952134778794e-05
921	458	Hypotension	circulatory system	1	0	381406	7799	605.192	187.11	3.23442	0.00121892	0.0172862	0.00534445	2.45310694942631e-05	75421	11551	559.484	208.333	2.68552	0.00724162	0.0128905	0.0048	8.26564143234088e-05
922	458.1	Orthostatic hypotension	circulatory system	0	0	376462	2855	145.972	114.271	1.27741	0.201457	0.0111787	0.00875109	3.8263645434705e-06	67050	3180	113.992	118.237	0.964103	0.334994	0.008154	0.00845761	1.06528370957961e-05
923	458.2	Iatrogenic hypotension	circulatory system	0	0	373785	178	4.32258	28.7823	0.150182	0.880621	0.00521785	0.0347436	5.28882284010633e-08	65255	1385	77.4588	79.532	0.973933	0.33009	0.0122458	0.0125736	1.08711784306987e-05
924	458.9	Hypotension NOS	circulatory system	0	1	377831	4224	416.274	138.857	2.99786	0.0027188	0.0215896	0.00720165	2.10740560888938e-05	72069	8199	469.393	180.182	2.60511	0.00918438	0.0144583	0.00554996	7.7780703162949e-05
925	459	Other disorders of circulatory system	circulatory system	1	1	397238	23631	1632.97	316.432	5.16059	2.46171819383241e-07	0.0163087	0.00316024	6.2448717880485e-05	70027	6157	383.395	160.308	2.39162	0.016774	0.014919	0.00623801	6.55548177088952e-05
926	459.1	Hemorrhage NOS	circulatory system	0	1	373654	47	2.89017	14.7174	0.196378	0.844314	0.0133432	0.0679468	9.04293310694567e-08	64833	963	9.01503	66.7455	0.135066	0.89256	0.00202359	0.0149823	2.09077822018627e-07
927	459.7	Blood vessel replaced	circulatory system	0	0	NA	NA	NA	NA	NA	NA	NA	NA	NA	64351	481	19.8512	47.3602	0.419153	0.675104	0.00885031	0.0211148	2.01355380340711e-06
928	459.9	Circulatory disease NEC	circulatory system	0	0	397068	23461	1626.56	315.361	5.15777	2.49911283674689e-07	0.0163551	0.00317097	6.23804152518883e-05	68175	4305	259.429	135.886	1.90916	0.0562415	0.0140497	0.00735909	4.17737236435819e-05
929	464	Acute sinusitis	respiratory	1	0	421902	60	10.6926	16.6939	0.640511	0.521841	0.038368	0.0599022	9.62005767181251e-07	61398	9396	-389.565	185.695	-2.09787	0.0359165	-0.0112974	0.00538516	5.04401309078665e-05
930	465	Acute upper respiratory infections of multiple or unspecified sites	respiratory	1	0	422595	753	-44.0803	59.1042	-0.745805	0.455785	-0.0126185	0.0169193	1.3042948193638e-06	74681	22679	-552.298	261.853	-2.10919	0.0349283	-0.00805485	0.00381893	5.09858145884269e-05
931	465.2	Acute pharyngitis	respiratory	0	0	422100	258	-9.62465	34.6146	-0.278052	0.780973	-0.0080328	0.0288896	1.81291076325518e-07	60685	8683	-450.524	183.047	-2.46125	0.0138454	-0.013446	0.00546308	6.94273012269937e-05
932	465.4	Acute laryngitis and tracheitis	respiratory	0	0	421888	46	2.02553	14.646	0.1383	0.890003	0.00944287	0.0682782	4.48506171179676e-08	52658	656	-68.0948	55.2478	-1.23253	0.21775	-0.0223092	0.0181003	1.7410696881495e-05
933	470	Septal Deviations/Turbinate Hypertrophy	respiratory	1	0	396832	1876	-30.8604	93.0873	-0.331522	0.74025	-0.00356141	0.0107426	2.57720297675945e-07	52931	3685	104.099	126.617	0.822155	0.410989	0.00649324	0.00789784	7.74686037544138e-06
934	471	Nasal polyps	respiratory	1	0	396053	1097	148.029	71.2385	2.07793	0.0377158	0.0291687	0.0140374	1.01248039178557e-05	50250	1004	88.1226	68.0295	1.29536	0.195197	0.0190411	0.0146995	1.92308248865725e-05
935	472	Chronic pharyngitis and nasopharyngitis	respiratory	1	0	395208	252	-11.7708	34.1779	-0.344399	0.730546	-0.0100767	0.0292587	2.78130035057093e-07	54449	5203	34.3988	147.07	0.233893	0.815068	0.00159035	0.00679947	6.26980616894598e-07
936	473	Diseases of the larynx and vocal cords	respiratory	1	1	396344	1388	109.629	80.102	1.36862	0.171118	0.017086	0.0124841	4.39228838696053e-06	54305	5059	27.706	145.712	0.190143	0.849197	0.00130492	0.00686286	4.14359892097615e-07
937	473.1	Chronic laryngitis	respiratory	0	0	NA	NA	NA	NA	NA	NA	NA	NA	NA	49790	544	-8.79325	50.283	-0.174875	0.861178	-0.00347782	0.0198874	3.50489010715129e-07
938	473.3	Paralysis/spasm of vocal cords or larynx	respiratory	0	0	395202	246	-7.10928	33.8067	-0.210292	0.83344	-0.00622042	0.0295799	1.03697845512495e-07	50040	794	-2.58456	60.6143	-0.0426395	0.965989	-0.000703456	0.0164978	2.08373259972447e-08
939	473.4	Voice disturbance	respiratory	0	0	395237	281	-57.0331	36.0516	-1.58199	0.113653	-0.0438812	0.027738	5.86853812161666e-06	53107	3861	-52.2803	128.768	-0.406002	0.684741	-0.00315296	0.00776588	1.88918842030249e-06
940	474	Acute and chronic tonsillitis	respiratory	1	0	395387	431	23.8321	44.6651	0.533572	0.593637	0.0119461	0.0223888	6.67592663242512e-07	50474	1228	99.2571	74.8465	1.32614	0.184793	0.0177181	0.0133607	2.01557115641825e-05
941	474.1	Acute tonsillitis	respiratory	0	0	395058	102	-5.10601	21.7653	-0.234595	0.814523	-0.0107784	0.0459448	1.29050830875571e-07	49570	324	-18.739	38.9602	-0.480976	0.630533	-0.0123453	0.0256672	2.65134474589956e-06
942	474.2	Chronic tonsillitis and adenoiditis	respiratory	0	0	395073	117	-2.96319	23.2683	-0.127349	0.898664	-0.00547306	0.0429769	3.80289972118092e-08	50085	839	99.2934	62.2148	1.59598	0.110494	0.0256527	0.0160733	2.9192517135884e-05
943	475	Chronic sinusitis	respiratory	1	0	395967	1011	-8.51413	68.4126	-0.124453	0.900957	-0.00181915	0.0146172	3.63189720340399e-08	59220	9974	-120.124	192.825	-0.622967	0.533306	-0.00323074	0.00518605	4.44783401987316e-06
944	475.9	Postnasal drip	respiratory	0	0	NA	NA	NA	NA	NA	NA	NA	NA	NA	50589	1343	4.80226	78.357	0.0612869	0.951131	0.000782149	0.0127621	4.30480272188231e-08
945	476	Allergic rhinitis	respiratory	1	0	395923	967	80.0017	66.8733	1.19632	0.231573	0.0178893	0.0149536	3.35596176425906e-06	63041	13795	3.31779	222.314	0.0149239	0.988093	6.71298818476386e-05	0.00449814	2.55260630345179e-09
946	477	Epistaxis or throat hemorrhage	respiratory	1	0	396292	1336	-87.6209	78.5363	-1.11567	0.264562	-0.0142058	0.012733	2.91876619868729e-06	52136	2890	54.9977	112.593	0.488463	0.625222	0.0043383	0.00888153	2.73452945565863e-06
947	478	Throat pain	respiratory	1	0	395002	46	-0.0814153	14.5944	-0.00557854	0.995549	-0.00038224	0.0685196	7.29737159439531e-11	50398	1152	-2.80631	72.6092	-0.0386495	0.96917	-0.000532295	0.0137724	1.71201100848185e-08
948	479	Other upper respiratory disease	respiratory	1	0	395940	984	-70.1897	67.5107	-1.03968	0.298487	-0.0154003	0.0148125	2.53470080135937e-06	56425	7179	-64.0145	169.591	-0.377464	0.705829	-0.00222573	0.00589654	1.63293504986172e-06
949	480	Pneumonia	respiratory	1	0	413764	17315	452.085	274.788	1.64521	0.0999258	0.00598721	0.00363917	6.34701192675223e-06	73721	14425	373.64	226.832	1.64721	0.0995147	0.00726181	0.00440855	3.10968876623638e-05
950	480.1	Bacterial pneumonia	respiratory	0	0	406919	10470	331.129	216.338	1.5306	0.125867	0.00707505	0.00462239	5.49351833940678e-06	62733	3437	131.927	122.947	1.07304	0.283251	0.00872771	0.0081336	1.3196347616816e-05
951	480.11	Pneumococcal pneumonia	respiratory	0	0	406259	9810	297.478	209.661	1.41885	0.155942	0.00676735	0.00476959	4.72061479541144e-06	60648	1352	69.5186	78.7282	0.883021	0.377225	0.0112161	0.0127019	8.93635273663725e-06
952	480.12	Pseudomonal pneumonia	respiratory	0	0	396590	141	-44.5444	25.5939	-1.74043	0.0817835	-0.0680017	0.0390718	7.10293756241715e-06	59638	342	63.5476	39.9652	1.59008	0.111818	0.0397865	0.0250218	2.89770399387079e-05
953	480.13	MRSA pneumonia	respiratory	0	0	NA	NA	NA	NA	NA	NA	NA	NA	NA	59554	258	21.0857	34.729	0.60715	0.543751	0.0174825	0.0287944	4.22484890925634e-06
954	480.2	Viral pneumonia	respiratory	0	0	398173	1724	28.6175	89.1851	0.320878	0.748303	0.00359789	0.0112126	2.41437161646646e-07	59711	415	2.70871	44.035	0.0615127	0.950951	0.0013969	0.0227092	4.33658078798482e-08
955	480.3	Pneumonia due to fungus (mycoses)	respiratory	0	0	396571	122	-16.9172	23.7583	-0.712057	0.47643	-0.0299709	0.0420906	1.18892276999011e-06	59709	413	9.71041	43.9153	0.221117	0.825001	0.00503508	0.0227711	5.60354046071502e-07
956	480.5	Bronchopneumonia and lung abscess	respiratory	0	0	396878	429	24.2204	44.5598	0.543548	0.586753	0.0121982	0.0224418	6.92788330552278e-07	59733	437	5.80892	45.1962	0.128527	0.897732	0.00284376	0.0221258	1.89324220899897e-07
957	481	Influenza	respiratory	1	0	397357	908	58.5267	64.8513	0.902475	0.366805	0.0139161	0.0154199	1.90983137511758e-06	61755	2459	-76.1668	104.961	-0.725669	0.468042	-0.00691372	0.00952737	6.03525969908572e-06
958	483	Acute bronchitis and bronchiolitis	respiratory	1	0	396579	130	-8.31156	24.5844	-0.338083	0.735301	-0.013752	0.0406762	2.68022825366727e-07	66934	7638	102.837	171.941	0.598092	0.549779	0.00347846	0.00581594	4.09971811502148e-06
959	495	Asthma	respiratory	1	0	400253	34	8.83192	12.533	0.704694	0.481	0.0562272	0.0797895	1.16446443560334e-06	70206	13129	441.865	221.501	1.99486	0.0460579	0.00900609	0.00451464	4.56083429977263e-05
960	495.1	Chronic obstructive asthma	respiratory	0	0	NA	NA	NA	NA	NA	NA	NA	NA	NA	58811	1734	103.872	88.4959	1.17375	0.240493	0.0132634	0.0113	1.57896773776349e-05
961	495.11	Chronic obstructive asthma with exacerbation	respiratory	0	0	NA	NA	NA	NA	NA	NA	NA	NA	NA	57554	477	62.6784	47.1751	1.32863	0.183969	0.0281638	0.0211976	2.02314866647377e-05
962	495.2	Asthma with exacerbation	respiratory	0	0	NA	NA	NA	NA	NA	NA	NA	NA	NA	60082	3005	95.5379	115.134	0.8298	0.406652	0.00720728	0.00868556	7.89160417974347e-06
963	496	Chronic airway obstruction	respiratory	1	0	418579	18360	1098.85	281.665	3.90128	9.56866527600872e-05	0.0138508	0.00355032	3.56893161182356e-05	68191	11114	594.777	203.449	2.92347	0.00346158	0.0143695	0.00491523	9.79523296569875e-05
964	496.1	Emphysema	respiratory	0	0	403147	2928	319.313	115.942	2.75408	0.00588572	0.023754	0.00862501	1.77859893139997e-05	60336	3259	101.539	119.279	0.851272	0.394618	0.00713681	0.0083837	8.30529395062353e-06
965	496.2	Chronic bronchitis	respiratory	0	0	405847	5628	670.661	159.77	4.19767	2.69674620582499e-05	0.0262732	0.00625901	4.13181986775698e-05	60986	3909	200.446	129.409	1.54893	0.121399	0.0119692	0.00772742	2.74967779926919e-05
966	496.21	Obstructive chronic bronchitis	respiratory	0	0	405677	5458	706.906	157.389	4.49144	7.07417768960762e-06	0.0285371	0.00635367	4.73038775558659e-05	60258	3181	175.061	117.59	1.48874	0.136556	0.0126604	0.00850413	2.54013514708003e-05
967	496.3	Bronchiectasis	respiratory	0	0	403991	3772	-189.502	131.377	-1.44242	0.149183	-0.0109793	0.00761167	4.87876896097258e-06	58781	1704	163.678	88.0347	1.85924	0.062993	0.0211194	0.0113592	3.96177680941992e-05
968	497	Bronchitis	respiratory	1	0	400528	309	-4.97095	37.8445	-0.131352	0.895497	-0.00347084	0.0264239	4.04573987547861e-08	62395	5318	-325.006	148.167	-2.19351	0.0282708	-0.0148043	0.00674913	5.51438541034712e-05
969	498	Acute bronchospasm	respiratory	1	0	NA	NA	NA	NA	NA	NA	NA	NA	NA	57532	455	15.3992	46.1981	0.333329	0.738886	0.0072152	0.0216459	1.2733973789249e-06
970	499	Cystic fibrosis	respiratory	1	0	426441	21	18.883	9.88781	1.90973	0.0561682	0.19314	0.101135	8.55200031600818e-06	87168	241	38.6307	33.5595	1.15111	0.249687	0.0343005	0.0297978	1.51862884065458e-05
971	500	Lung disease due to external agents	respiratory	1	0	393149	624	-15.4392	53.7902	-0.287025	0.774093	-0.00533601	0.0185907	1.93181412726527e-07	56413	707	23.013	57.2902	0.401692	0.687911	0.00701153	0.017455	1.8492852388413e-06
972	500.1	Extrinsic allergic alveolitis	respiratory	0	0	392651	126	-44.5656	24.2015	-1.84144	0.0655574	-0.0760878	0.0413197	7.95131477851137e-06	55875	169	24.2366	28.2396	0.858247	0.390756	0.0303916	0.0354112	8.44195903786592e-06
973	500.2	Pneumoconiosis	respiratory	0	0	392893	368	-9.38044	41.343	-0.226893	0.820507	-0.00548805	0.0241879	1.20716355667332e-07	55913	207	-28.864	31.1944	-0.925294	0.354813	-0.0296622	0.0320571	9.81247322983148e-06
974	501	Pneumonitis due to inhalation of food or vomitus	respiratory	1	0	394174	1649	10.2844	87.1798	0.117967	0.906094	0.00135315	0.0114705	3.26322744094101e-08	57503	1797	219.241	90.0083	2.43579	0.0148594	0.0270618	0.0111101	6.799813574311e-05
975	502	Postinflammatory pulmonary fibrosis	respiratory	1	0	394514	1989	-116.969	95.7142	-1.22207	0.221682	-0.0127679	0.0104478	3.50199728833609e-06	58550	2844	112.229	111.339	1.00799	0.313459	0.00905335	0.00898158	1.16448003678671e-05
976	503	Pulmonary congestion and hypostasis	respiratory	1	0	NA	NA	NA	NA	NA	NA	NA	NA	NA	60803	5097	330.143	143.959	2.29332	0.0218298	0.0159304	0.00694643	6.02763172538931e-05
977	504	Other alveolar and parietoalveolar pneumonopathy	respiratory	1	0	393174	649	-97.1269	54.8121	-1.772	0.0763949	-0.0323286	0.0182442	7.36293840151727e-06	57090	1384	31.6234	79.4293	0.398133	0.690532	0.00501242	0.0125898	1.81666363685196e-06
978	504.1	Idiopathic fibrosing alveolitis	respiratory	0	0	NA	NA	NA	NA	NA	NA	NA	NA	NA	56361	655	65.2514	55.1202	1.1838	0.236491	0.0214767	0.0181422	1.60611634848251e-05
979	505	Other pulmonary inflamation or edema	respiratory	1	0	392646	121	-1.34253	23.6728	-0.0567121	0.954775	-0.00239567	0.0422426	7.54181281679744e-09	57889	2183	244.612	98.7585	2.47687	0.013254	0.0250801	0.0101257	7.03113198542015e-05
980	506	Empyema and pneumothorax	respiratory	1	0	393725	1200	77.2138	74.5133	1.03624	0.300089	0.0139068	0.0134204	2.51795017172515e-06	58814	3108	-48.4157	116.574	-0.41532	0.677907	-0.00356271	0.00857822	1.97690085424621e-06
981	507	Pleurisy; pleural effusion	respiratory	1	0	402351	9826	536.417	209.596	2.55929	0.0104886	0.0122106	0.00477108	1.53590359499461e-05	67926	12220	571.355	208.789	2.73653	0.00620918	0.0131067	0.00478953	8.58257149985175e-05
982	508	Pulmonary collapse; interstitial and compensatory emphysema	respiratory	1	0	396104	3579	117.018	128.056	0.913806	0.360819	0.00713602	0.00780911	1.95809234711007e-06	68902	13196	760.76	211.347	3.59957	0.000318743	0.0170315	0.00473155	0.000148498
983	509	Respiratory failure, insufficiency, arrest	respiratory	1	0	399245	6720	428.648	174.523	2.45611	0.0140449	0.0140733	0.0057299	1.41456000519934e-05	64848	9142	540.346	186.829	2.8922	0.00382554	0.0154805	0.00535249	9.58683362593358e-05
984	509.1	Respiratory failure	respiratory	0	1	396953	4428	257.328	142.223	1.80933	0.0703993	0.0127218	0.00703124	7.67647010946209e-06	61822	6116	493.904	157.724	3.13144	0.00173953	0.0198539	0.00634018	0.000112384
985	509.2	Respiratory insufficiency	respiratory	0	1	394047	1522	113.934	83.871	1.35844	0.174324	0.0161968	0.0119231	4.32719032858019e-06	57345	1639	100.946	85.5367	1.18015	0.237943	0.0137969	0.0116909	1.59620747080575e-05
986	509.3	Pulmonary insufficiency or respiratory failure following trauma and surgery	respiratory	0	0	NA	NA	NA	NA	NA	NA	NA	NA	NA	58049	2343	134.805	101.208	1.33196	0.182874	0.0131606	0.00988063	2.03329195083582e-05
987	509.5	Respiratory arrest	respiratory	0	1	392604	79	22.3399	19.195	1.16384	0.244491	0.0606321	0.0520968	3.17619901099939e-06	55944	238	-20.7696	33.3457	-0.622857	0.533378	-0.0186788	0.0299888	4.44626942972033e-06
988	509.8	Dependence on respirator [Ventilator] or supplemental oxygen	respiratory	0	1	393926	1401	130.338	80.4163	1.62079	0.105062	0.020155	0.0124353	6.15997214063175e-06	58097	2391	30.4828	103	0.29595	0.767269	0.0028733	0.00970874	1.00381600798452e-06
989	510	Other diseases of lung	respiratory	1	1	424344	1377	158.414	79.7829	1.98556	0.0470817	0.0248871	0.012534	9.24469464133226e-06	82031	10783	219.15	205.184	1.06807	0.285489	0.00520543	0.00487368	1.30742656391957e-05
990	510.2	Lung transplant	respiratory	0	0	423002	35	0.22978	12.7551	0.0180148	0.985627	0.00141236	0.0784	7.6099653901012e-10	71652	404	13.6223	43.3446	0.314279	0.753309	0.00725071	0.0230709	1.13200867792516e-06
991	512	Other symptoms of respiratory system	respiratory	1	1	412602	6772	126.643	175.465	0.721755	0.470445	0.00411338	0.00569914	1.22152987798247e-06	79444	46326	265.642	285.736	0.929675	0.352539	0.00325361	0.00349973	9.905598462646e-06
992	512.1	Wheezing	respiratory	0	1	405962	132	7.85513	24.7155	0.317823	0.75062	0.0128593	0.0404605	2.36861367224705e-07	36459	3341	213.457	118.251	1.80512	0.071056	0.0152651	0.00845658	3.73448150738694e-05
993	512.2	Painful respiration	respiratory	0	0	405898	68	22.3018	17.7795	1.25435	0.209715	0.0705503	0.0562445	3.68945915210613e-06	38422	5304	78.3578	142.7	0.549108	0.582931	0.00384798	0.0070077	3.45568275192521e-06
994	512.3	Abnormal chest sounds	respiratory	0	0	NA	NA	NA	NA	NA	NA	NA	NA	NA	34156	1038	-4.77619	64.6948	-0.0738265	0.941148	-0.00114115	0.0154572	6.24658532095752e-08
995	512.7	Shortness of breath	respiratory	0	1	409926	4096	49.0478	137.001	0.358011	0.720335	0.0026132	0.00729923	3.00550268223145e-07	58267	25149	591.303	246.718	2.39668	0.0165444	0.00971426	0.00405322	6.58321565423763e-05
996	512.8	Cough	respiratory	0	1	407427	1597	102.441	85.8878	1.19273	0.232977	0.013887	0.0116431	3.33584352651253e-06	60080	26962	63.5982	251	0.25338	0.799975	0.00100948	0.00398407	7.35804088206043e-07
997	512.9	Other dyspnea	respiratory	0	0	NA	NA	NA	NA	NA	NA	NA	NA	NA	56068	22950	640.337	239.465	2.67403	0.00749457	0.0111667	0.00417597	8.19504087231859e-05
998	513	Respiratory abnormalities	respiratory	1	1	425648	438	113.349	44.9964	2.51906	0.0117669	0.0559836	0.022224	1.48799536677778e-05	83772	4011	165.601	131.924	1.25527	0.20938	0.00951508	0.0075801	1.80590169382919e-05
999	513.3	Hypoventilation	respiratory	0	0	425398	188	48.1914	29.5087	1.63313	0.102443	0.0553439	0.0338883	6.25408729719402e-06	81104	1343	72.3738	78.5813	0.921006	0.357047	0.0117204	0.0127257	9.72172954514562e-06
1000	513.31	Apnea	respiratory	0	0	NA	NA	NA	NA	NA	NA	NA	NA	NA	80202	441	14.8126	45.4459	0.325938	0.744471	0.00717199	0.0220042	1.2175539261031e-06
1001	513.32	Orthopnea	respiratory	0	0	NA	NA	NA	NA	NA	NA	NA	NA	NA	80271	510	62.1522	48.6744	1.2769	0.201638	0.0262335	0.0205447	1.86866357266098e-05
1002	513.4	Hyperventilation	respiratory	0	0	425278	68	24.3371	17.7413	1.37178	0.170132	0.0773215	0.0563658	4.41259751696111e-06	81172	1411	31.6822	79.416	0.39894	0.689938	0.00502342	0.0125919	1.82403330567663e-06
1003	513.8	Disorders of diaphragm	respiratory	0	0	425364	154	53.2026	26.6702	1.99483	0.0460611	0.0747963	0.037495	9.33120639643838e-06	80359	598	7.95679	52.8403	0.150582	0.880306	0.00284975	0.0189249	2.59874429712848e-07
1004	514	Abnormal findings examination of lungs	respiratory	1	1	422162	2240	347.741	101.618	3.42204	0.000621532	0.0336755	0.00984077	2.74596355655246e-05	80688	15145	1060.88	230.692	4.5987	4.25126988834407e-06	0.0199344	0.00433479	0.000242376
1005	514.1	Abnormal results of function study of pulmonary system	respiratory	0	0	NA	NA	NA	NA	NA	NA	NA	NA	NA	66207	664	-3.88746	55.5465	-0.0699856	0.944205	-0.00125995	0.0180029	5.61353409537403e-08
1006	514.2	Solitary pulmonary nodule	respiratory	0	0	NA	NA	NA	NA	NA	NA	NA	NA	NA	69853	4310	373.434	135.731	2.75129	0.00593618	0.0202702	0.00736752	8.67541116734022e-05
1007	516	Abnormal sputum	respiratory	1	0	423599	1143	14.6763	72.759	0.201712	0.840142	0.00277233	0.013744	9.54086449059724e-08	85694	2148	91.3514	99.0781	0.922014	0.356521	0.00930593	0.010093	9.74301788767383e-06
1008	516.1	Hemoptysis	respiratory	0	0	423544	1088	36.5111	70.9878	0.51433	0.607021	0.00724533	0.0140869	6.20309420672987e-07	85390	1844	77.5139	92.0339	0.842233	0.399658	0.00915133	0.0108656	8.12985362360379e-06
1009	519	Other diseases of respiratory system, not elsewhere classified	respiratory	1	0	413710	9231	550.111	203.853	2.69857	0.00696376	0.0132379	0.0049055	1.70762600731929e-05	81977	6186	254.98	162.424	1.56984	0.116452	0.0096651	0.00615673	2.82442863588604e-05
1010	519.1	Tracheostomy complications	respiratory	0	0	404556	77	-7.67236	18.8786	-0.406406	0.684445	-0.0215273	0.0529701	3.87297192641373e-07	75986	195	4.56353	30.2555	0.150833	0.880107	0.00498533	0.0330519	2.60743524591824e-07
1011	519.2	Respiratory complications	respiratory	0	0	NA	NA	NA	NA	NA	NA	NA	NA	NA	76452	661	-24.4297	55.4426	-0.440631	0.65948	-0.00794752	0.0180367	2.22519895498093e-06
1012	519.8	Other diseases of respiratory system, NEC	respiratory	0	0	413472	8993	558.892	201.305	2.77634	0.00549744	0.0137917	0.00496759	1.80746747923764e-05	76897	1106	48.1	71.6246	0.671557	0.501866	0.00937606	0.0139617	5.16873716565118e-06
1013	519.9	Symptoms involving respiratory system and other chest symptoms	respiratory	0	1	404554	75	3.37291	18.6133	0.181209	0.856203	0.00973545	0.0537249	7.69989823991456e-08	79907	4116	199.006	134.188	1.48304	0.138064	0.0110519	0.00745222	2.52071095774812e-05
1014	520	Disorders of tooth development	digestive	1	0	410531	152	60.1189	26.5639	2.26318	0.0236248	0.0851973	0.037645	1.20105217894219e-05	73974	826	-87.1413	61.736	-1.41151	0.158093	-0.0228637	0.016198	2.28343796472494e-05
1015	520.1	Hereditary disturbances in tooth structure	digestive	0	0	NA	NA	NA	NA	NA	NA	NA	NA	NA	73221	73	-7.8812	18.5802	-0.424172	0.67144	-0.0228293	0.0538208	2.0620673955156e-06
1016	520.2	Disturbances in tooth eruption	digestive	0	0	410503	124	36.7645	23.9936	1.53226	0.125457	0.0638613	0.0416778	5.50543501220214e-06	73825	677	-95.2511	55.9339	-1.70292	0.0885829	-0.0304452	0.0178782	3.32359006037179e-05
1017	521	Diseases of hard tissues of teeth	digestive	1	0	411280	901	-36.7169	64.5299	-0.56899	0.569363	-0.00881747	0.0154967	7.59161316511218e-07	76111	2963	132.083	114.333	1.15525	0.247989	0.0101042	0.00874635	1.52956658585228e-05
1018	521.1	Dental caries	digestive	0	0	411246	867	-2.05646	63.2959	-0.0324896	0.974082	-0.000513297	0.0157988	2.47521403780335e-09	75939	2791	106.995	111.144	0.962665	0.335716	0.00866138	0.0089973	1.06210837050677e-05
1019	521.2	Dental abrasion, erosion and attrition	digestive	0	0	NA	NA	NA	NA	NA	NA	NA	NA	NA	73206	58	10.4083	16.6037	0.626869	0.530745	0.0377549	0.0602276	4.50373474182345e-06
1020	521.4	Tooth complications likely association with other diseases	digestive	0	0	NA	NA	NA	NA	NA	NA	NA	NA	NA	73180	32	-23.7779	12.2759	-1.93696	0.0527499	-0.157786	0.0814607	4.29992766782966e-05
1021	522	Diseases of pulp and periapical tissues	digestive	1	0	410693	314	-22.7511	38.161	-0.596186	0.551051	-0.0156229	0.0262048	8.33467332077209e-07	74613	1465	97.2317	81.2329	1.19695	0.231326	0.0147348	0.0123103	1.64199002542704e-05
1022	522.1	Pulpitis and necrosis of tooth pulp	digestive	0	0	NA	NA	NA	NA	NA	NA	NA	NA	NA	73263	115	-18.4341	23.3023	-0.791086	0.428894	-0.0339489	0.0429143	7.17242205498167e-06
1023	522.5	Periapical abscess	digestive	0	0	410604	225	-13.5514	32.2885	-0.419697	0.674707	-0.0129984	0.0309708	4.130446218614e-07	74399	1251	80.9859	75.2845	1.07573	0.282048	0.0142889	0.0132829	1.32625173768604e-05
1024	523	Gingival and periodontal diseases	digestive	1	0	410737	358	6.75439	40.7529	0.16574	0.868362	0.00406695	0.0245381	6.44138900310382e-08	75342	2194	207.861	99.3538	2.09213	0.0364266	0.0210574	0.010065	5.01645853738987e-05
1025	523.1	Gingivitis	digestive	0	0	410400	21	-5.69773	9.96909	-0.57154	0.567633	-0.0573313	0.10031	7.65981646617773e-07	73664	516	43.1235	49.0137	0.879824	0.378954	0.0179506	0.0204025	8.87177460994009e-06
1026	523.3	Periodontitis (acute or chronic)	digestive	0	0	410546	167	-5.25399	27.7996	-0.188996	0.850096	-0.00679851	0.0359718	8.37582918970266e-08	74484	1336	108.864	77.9543	1.39652	0.162559	0.0179145	0.012828	2.23516734674011e-05
1027	523.31	Acute periodontitis	digestive	0	0	NA	NA	NA	NA	NA	NA	NA	NA	NA	73935	787	148.909	60.3761	2.46636	0.0136496	0.0408499	0.0165628	6.97156202969409e-05
1028	523.32	Chronic periodontitis	digestive	0	0	410524	145	-9.38814	25.8982	-0.362502	0.716977	-0.0139972	0.0386127	3.08137485070814e-07	73869	721	-51.4882	57.4891	-0.895617	0.370457	-0.0155789	0.0173946	9.19312201871384e-06
1029	524	Dentofacial anomalies, including malocclusion	digestive	1	0	NA	NA	NA	NA	NA	NA	NA	NA	NA	73604	456	-43.2664	46.1418	-0.937683	0.348407	-0.0203218	0.0216723	1.00769855868125e-05
1030	524.3	Anomalies of tooth position/malocclusion	digestive	0	0	NA	NA	NA	NA	NA	NA	NA	NA	NA	73512	364	-25.4737	41.2287	-0.617863	0.536665	-0.0149863	0.024255	4.37525723121868e-06
1031	525	Other diseases of the teeth and supporting structures	digestive	1	0	410898	519	-2.10919	49.0458	-0.0430046	0.965698	-0.000876826	0.0203891	4.33665348590281e-09	75599	2451	95.4137	104.449	0.913496	0.360982	0.00874587	0.00957406	9.56383674733785e-06
1032	525.1	Loss of teeth or edentulism	digestive	0	0	NA	NA	NA	NA	NA	NA	NA	NA	NA	74015	867	62.2834	63.136	0.986496	0.32389	0.0156249	0.0158388	1.11534460693218e-05
1033	525.2	Atrophy of edentulous alveolar ridge	digestive	0	0	410404	25	-3.00346	10.7546	-0.279271	0.780037	-0.0259675	0.0929831	1.82884513200827e-07	73338	190	-26.8093	29.8339	-0.898617	0.368857	-0.0301206	0.0335189	9.2548123146496e-06
1034	526	Diseases of the jaws	digestive	1	0	410406	27	24.8911	11.2017	2.22209	0.0262772	0.198371	0.0892724	1.15783811461719e-05	76083	2935	-137.14	114.448	-1.19827	0.230812	-0.01047	0.00873757	1.64561304167186e-05
1035	526.1	Cysts of the jaws	digestive	0	0	410400	21	18.9664	9.87762	1.92014	0.05484	0.194393	0.101239	8.6455200907146e-06	73282	134	62.4458	25.1205	2.48585	0.0129241	0.0989573	0.0398082	7.0822261461015e-05
1036	526.3	Anomalies of jaw size/symmetry	digestive	0	0	NA	NA	NA	NA	NA	NA	NA	NA	NA	73310	162	-9.86068	27.6045	-0.357213	0.720932	-0.0129404	0.036226	1.46242403806078e-06
1037	526.4	Temporomandibular joint disorders	digestive	0	0	NA	NA	NA	NA	NA	NA	NA	NA	NA	74708	1560	-103.517	84.5524	-1.22429	0.220843	-0.0144797	0.011827	1.71785630856587e-05
1038	526.41	Temporomandibular joint disorder, unspecified	digestive	0	0	NA	NA	NA	NA	NA	NA	NA	NA	NA	73915	767	-66.1502	59.774	-1.10667	0.268436	-0.0185142	0.0167297	1.40363812009644e-05
1039	526.42	Arthralgia/ankylosis of temporomandibular joint	digestive	0	0	NA	NA	NA	NA	NA	NA	NA	NA	NA	73622	474	-33.6786	47.0868	-0.715244	0.474458	-0.0151899	0.0212374	5.86310365412769e-06
1040	526.5	Inflammatory conditions of jaw	digestive	0	0	NA	NA	NA	NA	NA	NA	NA	NA	NA	73383	235	-39.9889	33.2213	-1.20371	0.2287	-0.0362333	0.0301012	1.66060270271378e-05
1041	526.8	Exostosis of jaw	digestive	0	0	NA	NA	NA	NA	NA	NA	NA	NA	NA	73230	82	16.8902	19.768	0.854421	0.392872	0.0432224	0.0505867	8.36685668272604e-06
1042	526.9	Jaw disease NOS	digestive	0	0	NA	NA	NA	NA	NA	NA	NA	NA	NA	73568	420	-26.774	44.3931	-0.603112	0.546435	-0.0135857	0.022526	4.16882621970035e-06
1043	527	Diseases of the salivary glands	digestive	1	0	417054	225	-14.4203	32.2955	-0.446511	0.655228	-0.0138258	0.0309641	4.67508506046395e-07	78381	1745	-71.945	89.4354	-0.804435	0.421146	-0.00899459	0.0111813	7.41651994366199e-06
1044	527.1	Hypertrophy of salivary gland	digestive	0	0	NA	NA	NA	NA	NA	NA	NA	NA	NA	76706	70	7.16122	18.21	0.393257	0.69413	0.0215957	0.0549149	1.77244102255456e-06
1045	527.2	Sialoadenitis	digestive	0	0	416913	84	28.668	19.7271	1.45323	0.146161	0.0736664	0.0506916	4.95212183748416e-06	77281	645	-74.5333	54.9342	-1.35678	0.174853	-0.0246982	0.0182036	2.10976645925631e-05
1046	527.7	Disturbance of salivary secretion	digestive	0	0	416883	54	-19.8029	15.8138	-1.25225	0.210477	-0.0791874	0.0632359	3.67713498428522e-06	77378	742	-87.8132	58.8445	-1.49229	0.135623	-0.0253599	0.0169939	2.55226871961632e-05
1047	527.8	Other specified diseases of the salivary glands	digestive	0	0	416853	24	-2.81613	10.5757	-0.266284	0.79002	-0.025179	0.0945567	1.66270704357205e-07	76870	234	41.1774	33.1757	1.24119	0.214535	0.0374127	0.0301426	1.76561745575168e-05
1048	528	Diseases of the oral soft tissues, excluding lesions specific for gingiva and tongue	digestive	1	0	417725	896	221.039	64.4007	3.43225	0.0005986	0.0532952	0.0155278	2.76237064970137e-05	80751	4115	-194.695	134.642	-1.44602	0.148171	-0.0107398	0.00742711	2.39644592041283e-05
1049	528.1	Stomatitis and mucositis	digestive	0	0	417079	250	111.377	34.0316	3.27276	0.00106501	0.0961685	0.0293845	2.51162198093094e-05	77948	1312	61.3342	77.7517	0.788847	0.430201	0.0101457	0.0128615	7.13188500902839e-06
1050	528.11	Stomatitis and mucositis (ulcerative)	digestive	0	0	417048	219	101.538	31.8506	3.18795	0.00143283	0.100091	0.0313966	2.38313618562299e-05	77046	410	20.8503	43.7666	0.476399	0.63379	0.010885	0.0228485	2.60111385962391e-06
1051	528.12	Oral aphthae	digestive	0	0	416855	26	8.44302	10.9939	0.767972	0.442504	0.0698543	0.0909594	1.3829793942386e-06	77076	440	-36.4364	45.414	-0.802317	0.42237	-0.0176667	0.0220196	7.37752133069977e-06
1052	528.3	Cellulitis and abscess of oral soft tissues	digestive	0	0	416882	53	5.14845	15.6616	0.32873	0.74236	0.0209895	0.0638503	2.53398485152256e-07	76857	221	-26.8976	32.3017	-0.832699	0.405015	-0.0257787	0.0309581	7.94683675682935e-06
1053	528.4	Cysts of oral soft tissues	digestive	0	0	NA	NA	NA	NA	NA	NA	NA	NA	NA	76738	102	-16.5289	21.9314	-0.753661	0.451053	-0.0343644	0.0455967	6.50984010652723e-06
1054	528.41	Cyst of the salivary gland	digestive	0	0	NA	NA	NA	NA	NA	NA	NA	NA	NA	76714	78	-31.4755	19.1868	-1.64048	0.100906	-0.0855002	0.0521192	3.08431084540078e-05
1055	528.5	Diseases of lips	digestive	0	0	416909	80	-9.25484	19.275	-0.480148	0.631122	-0.0249104	0.0518808	5.40598708206537e-07	77275	639	-138.742	54.5989	-2.54112	0.0110498	-0.0465416	0.0183154	7.40064222501444e-05
1056	528.6	Leukoplakia of oral mucosa	digestive	0	0	NA	NA	NA	NA	NA	NA	NA	NA	NA	76851	215	-13.2427	31.8135	-0.416259	0.67722	-0.0130843	0.0314332	1.98585093835155e-06
1057	528.7	Sialolithiasis	digestive	0	0	416878	49	13.5499	15.0424	0.900785	0.367702	0.0598833	0.066479	1.90268706121152e-06	76742	106	-18.1833	22.3807	-0.812458	0.416529	-0.0363018	0.0446815	7.56520221347271e-06
1058	529	Diseases and other conditions of the tongue	digestive	1	0	417125	296	32.838	37.0569	0.886149	0.375537	0.0239132	0.0269855	1.84135748503294e-06	77586	950	-112.773	66.4937	-1.696	0.0898861	-0.0255062	0.015039	3.29662628500664e-05
1059	529.1	Glossitis	digestive	0	0	416903	74	30.1887	18.5704	1.62563	0.104029	0.0875385	0.053849	6.19680281743266e-06	76877	241	-36.8731	33.6965	-1.09427	0.273837	-0.0324743	0.0296767	1.37235711874062e-05
1060	529.6	Glossodynia	digestive	0	0	NA	NA	NA	NA	NA	NA	NA	NA	NA	76875	239	-45.135	33.562	-1.34482	0.178682	-0.0400698	0.0297956	2.0727598503807e-05
1061	530	Diseases of esophagus	digestive	1	0	380650	34193	963.697	375.146	2.56886	0.0102035	0.00684761	0.00266563	1.54740458301597e-05	77049	31118	129.067	287.605	0.448765	0.653601	0.00156035	0.00347699	2.3081107469235e-06
1062	530.1	Esophagitis, GERD and related diseases	digestive	0	0	376481	30024	1110.06	353.77	3.1378	0.00170224	0.0088696	0.0028267	2.30873408353332e-05	75200	29269	123.368	282.442	0.436791	0.662263	0.00154648	0.00354054	2.18657887092008e-06
1063	530.11	GERD	digestive	0	0	361298	14841	650.733	255.21	2.5498	0.0107786	0.00999098	0.00391834	1.52452887397697e-05	73046	27115	43.4116	275.597	0.157518	0.874836	0.000571552	0.00362848	2.84367421839073e-07
1064	530.12	Ulcer of esophagus	digestive	0	0	349314	2857	66.0399	114.452	0.577012	0.563931	0.00504154	0.00873732	7.80718219593866e-07	46584	653	-1.68907	55.0013	-0.0307096	0.975501	-0.000558343	0.0181814	1.08085581164249e-08
1065	530.13	Barrett's esophagus	digestive	0	0	350867	4410	247.771	141.693	1.74865	0.0803511	0.0123412	0.00705752	7.17020658021702e-06	47244	1313	92.174	77.2269	1.19355	0.232655	0.0154551	0.0129489	1.63266926445179e-05
1066	530.14	Reflux esophagitis	digestive	0	0	349772	3315	167.16	123.331	1.35538	0.175296	0.0109898	0.00810828	4.30772859278684e-06	49203	3272	102.965	118.943	0.865667	0.386673	0.00727802	0.00840742	8.588553829339e-06
1067	530.15	Eosinophilic esophagitis	digestive	0	0	NA	NA	NA	NA	NA	NA	NA	NA	NA	46207	276	44.567	34.8027	1.28056	0.200347	0.036795	0.0287334	1.87940814688197e-05
1068	530.2	Esophageal bleeding (varices/hemorrhage)	digestive	0	0	346985	528	18.5263	49.479	0.374427	0.708087	0.00756739	0.0202106	3.28744730341707e-07	47010	1079	245.878	70.264	3.49934	0.000466407	0.0498028	0.014232	0.000140343
1069	530.3	Stricture and stenosis of esophagus	digestive	0	0	347666	1209	29.1265	74.7536	0.389634	0.696807	0.00521224	0.0133773	3.55989787236809e-07	47494	1563	-113.926	84.0104	-1.35609	0.17507	-0.0161419	0.0119033	2.1076420888039e-05
1070	530.5	Disorders of esophageal motility	digestive	0	0	346877	420	56.1458	44.1863	1.27066	0.203849	0.0287569	0.0226315	3.78603159147138e-06	46759	828	25.0124	61.8477	0.404419	0.685904	0.00653895	0.0161687	1.87448526234108e-06
1071	530.6	Diverticulum of esophagus, acquired	digestive	0	0	346553	96	16.2039	21.1011	0.767919	0.442535	0.0363924	0.0473909	1.38278821092323e-06	46109	178	33.1168	28.9133	1.14538	0.25205	0.0396144	0.0345861	1.50355803716999e-05
1072	530.7	Gastroesophageal laceration-hemorrhage syndrome	digestive	0	0	346665	208	-20.1845	31.1303	-0.64839	0.516733	-0.0208283	0.0321231	9.85817977081155e-07	46048	117	13.1356	23.4647	0.5598	0.575616	0.0238571	0.0426172	3.59157595541533e-06
1073	530.9	Heartburn	digestive	0	0	346705	248	-12.403	33.9687	-0.36513	0.715015	-0.010749	0.0294389	3.12621673841698e-07	47623	1692	4.94762	87.4776	0.0565587	0.954897	0.00064655	0.0114315	3.66620386551519e-08
1074	531	Peptic ulcer (excl. esophageal)	digestive	1	0	416932	4281	4.39652	139.962	0.0314124	0.974941	0.000224436	0.00714482	2.31380019322657e-09	85208	4571	-41.3599	141.532	-0.29223	0.770111	-0.00206477	0.00706555	9.78743313082441e-07
1075	531.1	Hemorrhage from gastrointestinal ulcer	digestive	0	0	413251	600	33.9494	52.6585	0.644709	0.519116	0.0122432	0.0189903	9.74656940808187e-07	81497	860	-102.11	63.2209	-1.61513	0.106282	-0.0255474	0.0158176	2.98974473481478e-05
1076	531.2	Gastric ulcer	digestive	0	0	414445	1794	-75.1699	91.0209	-0.825853	0.408887	-0.00907323	0.0109865	1.59930257035852e-06	82193	1556	59.7968	84.5882	0.706917	0.479618	0.00835716	0.011822	5.72737144364143e-06
1077	531.3	Duodenal ulcer	digestive	0	0	413834	1183	59.9991	73.9028	0.811865	0.416869	0.0109856	0.0135313	1.54558420372441e-06	81515	878	39.1204	63.8235	0.612947	0.539912	0.00960378	0.0156682	4.30589907474007e-06
1078	531.4	Peptic ulcer, site unspecified	digestive	0	0	412904	253	-7.41927	34.2942	-0.216342	0.828721	-0.0063084	0.0291594	1.09750058311308e-07	82348	1711	6.78993	88.4201	0.0767917	0.938789	0.000868487	0.0113096	6.75844350855733e-08
1079	531.5	Gastrojejunal ulcer	digestive	0	0	NA	NA	NA	NA	NA	NA	NA	NA	NA	80941	304	-8.99402	37.5444	-0.239557	0.810674	-0.00638062	0.0266351	6.57711299893465e-07
1080	532	Dysphagia	digestive	1	0	350295	3838	-84.9223	132.511	-0.640867	0.521609	-0.00483632	0.00754652	9.63076967549337e-07	56418	10487	-10.7651	196.395	-0.0548133	0.956287	-0.000279097	0.00509178	3.44342479687654e-08
1081	535	Gastritis and duodenitis	digestive	1	0	374675	16916	823.04	272.167	3.02403	0.00249432	0.011111	0.00367422	2.14435479454313e-05	74570	7394	253.623	175.315	1.44667	0.14799	0.0082518	0.00570401	2.39858884937973e-05
1082	535.1	Acute gastritis	digestive	0	0	357823	64	26.0046	17.2762	1.50523	0.132265	0.0871275	0.0578832	5.31287927915719e-06	67917	741	149.306	58.5126	2.5517	0.01072	0.0436093	0.0170903	7.46236480757411e-05
1083	535.2	Atrophic gastritis	digestive	0	0	357868	109	28.2083	22.4673	1.25552	0.209288	0.0558822	0.0445091	3.6963670339041e-06	68434	1258	57.3318	75.9586	0.754778	0.450382	0.0099367	0.0131651	6.52914794855919e-06
1084	535.6	Duodenitis	digestive	0	0	359621	1862	95.505	92.6359	1.03097	0.302554	0.0111293	0.010795	2.49240298103777e-06	67892	716	40.5011	57.6633	0.702371	0.482448	0.0121806	0.017342	5.65395262974805e-06
1085	535.8	Other specified gastritis	digestive	0	0	360543	2784	37.8706	113.124	0.334771	0.737798	0.00295934	0.00883989	2.62797644047599e-07	68947	1771	-98.4467	89.8844	-1.09526	0.273403	-0.0121852	0.0111254	1.37483965690893e-05
1086	535.9	Gastritis and duodenitis, NOS	digestive	0	0	357905	146	33.9808	25.9707	1.30843	0.190728	0.0503809	0.0385049	4.01443703385948e-06	70478	3302	191.86	120.577	1.59118	0.111569	0.0131963	0.00829343	2.90172883289686e-05
1087	536	Disorders of function of stomach	digestive	1	0	359631	1872	53.9102	92.9615	0.57992	0.561969	0.00623828	0.0107571	7.88606454525747e-07	72630	5454	-175.956	153.04	-1.14973	0.250253	-0.00751262	0.00653422	1.51500303787909e-05
1088	536.3	Gastroparesis	digestive	0	0	NA	NA	NA	NA	NA	NA	NA	NA	NA	68295	1119	3.6078	71.9368	0.0501523	0.960001	0.000697171	0.0139011	2.88270388108687e-08
1089	536.7	Complications of gastrostomy, colostomy and enterostomy	digestive	0	0	NA	NA	NA	NA	NA	NA	NA	NA	NA	67769	593	-70.0279	52.5591	-1.33236	0.182741	-0.0253498	0.0190262	2.0345310532251e-05
1090	536.8	Dyspepsia and other specified disorders of function of stomach	digestive	0	0	359626	1867	53.4176	92.8389	0.57538	0.565034	0.00619762	0.0107713	7.76308174156767e-07	71215	4039	-108.216	132.697	-0.815508	0.414781	-0.00614564	0.00753597	7.62211497007521e-06
1091	537	Other disorders of stomach and duodenum	digestive	1	0	359577	1818	269.307	91.5538	2.94152	0.00326611	0.0321288	0.0109225	2.02892909758352e-05	70692	3516	241.128	125.095	1.92756	0.0539101	0.0154087	0.00799392	4.25827217215472e-05
1092	537.1	Lesions of stomach and duodenum	digestive	0	0	NA	NA	NA	NA	NA	NA	NA	NA	NA	67513	337	25.5787	39.7509	0.643474	0.519917	0.0161877	0.0251567	4.7454814962012e-06
1093	539	Bariatric surgery	digestive	1	0	425139	455	0.0924837	45.9309	0.00201354	0.998393	4.38383831254285e-05	0.0217718	9.50701852722258e-12	82392	7925	356.856	178.52	1.99897	0.0456112	0.0111975	0.00560162	4.57965400350551e-05
1094	540	Appendiceal conditions	digestive	1	0	423981	739	-10.7411	58.5502	-0.183451	0.854444	-0.00313322	0.0170793	7.89159113617199e-08	86781	1047	142.97	69.863	2.04643	0.0407141	0.029292	0.0143137	4.79967751558054e-05
1095	540.1	Appendicitis	digestive	0	0	423827	585	-14.2952	52.1127	-0.274314	0.783844	-0.00526386	0.0191892	1.76448948877937e-07	86683	949	147.789	66.5372	2.22114	0.0263412	0.033382	0.0150292	5.65421433954308e-05
1096	540.11	Acute appendicitis	digestive	0	0	423688	446	9.00375	45.5033	0.19787	0.843147	0.00434848	0.0219764	9.18091022444794e-08	86463	729	89.3141	58.441	1.52828	0.126443	0.0261508	0.0171113	2.67684803304374e-05
1097	550	Abdominal hernia	digestive	1	1	378685	34953	1384.68	376.997	3.67292	0.000239798	0.00974257	0.00265254	3.16334687780011e-05	82014	13536	304.327	223.934	1.35901	0.174145	0.00606879	0.00446561	2.11671088848945e-05
1098	550.1	Inguinal hernia	digestive	0	0	349462	5730	12.304	160.124	0.0768407	0.93875	0.000479882	0.00624516	1.38454534908418e-08	72214	3736	89.2025	125.053	0.71332	0.475648	0.00570417	0.00799664	5.8315977053994e-06
1099	550.2	Diaphragmatic hernia	digestive	0	0	367046	23314	406.866	314.513	1.29364	0.195791	0.00411315	0.00317952	3.92418804255265e-06	74794	6316	-46.658	161.685	-0.288573	0.772908	-0.00178478	0.00618486	9.54400228561973e-07
1100	550.3	Femoral hernia	digestive	0	0	343932	200	44.8806	30.4668	1.4731	0.140724	0.048351	0.0328227	5.08848782086729e-06	68599	121	38.9121	23.876	1.62976	0.103152	0.0682595	0.0418831	3.04415666884615e-05
1101	550.4	Umbilical hernia	digestive	0	0	345197	1465	162.95	82.1951	1.98248	0.0474258	0.0241192	0.0121662	9.2159750957363e-06	70332	1854	73.8538	92.0368	0.802439	0.422299	0.00871868	0.0108652	7.37975877835341e-06
1102	550.5	Ventral hernia	digestive	0	1	345446	1714	589.392	88.9696	6.62465	3.48083097155421e-11	0.0744596	0.0112398	0.000102908	70826	2348	241.721	103.12	2.34408	0.0190743	0.0227315	0.00969742	6.29740502928757e-05
1103	550.6	Incisional hernia	digestive	0	0	344167	435	123.307	44.9028	2.74609	0.00603106	0.0611563	0.0222703	1.76829023173769e-05	70357	1879	63.5851	92.4003	0.688148	0.491359	0.00744747	0.0108225	5.42728283183076e-06
1104	555	Inflammatory bowel disease and other gastroenteritis and colitis	digestive	1	1	319528	5144	-29.161	153.02	-0.19057	0.848862	-0.0012454	0.00653511	8.51599988909861e-08	39503	2776	-54.0653	109.69	-0.492894	0.622088	-0.00449353	0.00911663	2.78435712209985e-06
1105	555.1	Regional enteritis	digestive	0	1	316322	1938	-232.442	94.4719	-2.46044	0.0138768	-0.0260441	0.0105852	1.41954370094165e-05	38538	1811	-52.007	89.7129	-0.579705	0.562114	-0.00646178	0.0111467	3.85152248939739e-06
1106	555.2	Ulcerative colitis	digestive	0	0	317865	3481	244.979	126.252	1.9404	0.0523307	0.0153693	0.0079207	8.8289446399931e-06	38465	1738	27.4155	88.1863	0.310881	0.755891	0.00352528	0.0113396	1.10766383452393e-06
1107	555.21	Ulcerative colitis (chronic)	digestive	0	0	314756	372	14.0313	41.4956	0.33814	0.735257	0.00814883	0.0240989	2.68113449118368e-07	37771	1044	29.9437	68.9801	0.434091	0.664222	0.00629299	0.0144969	2.15963841900581e-06
1108	556	Ulceration of the lower GI tract	digestive	1	0	314806	422	49.631	44.2402	1.12185	0.261924	0.0253583	0.0226039	2.95119461788716e-06	37707	980	108.18	67.0008	1.61461	0.106395	0.0240984	0.0149252	2.98782082270488e-05
1109	556.1	Ulceration of intestine	digestive	0	0	314600	216	39.5226	31.6608	1.24831	0.211916	0.0394277	0.0315848	3.65403277165631e-06	37518	791	75.9789	60.3423	1.25913	0.207983	0.0208664	0.0165721	1.81702112433614e-05
1110	556.11	Angiodysplasia of intestine (without mention of hemorrhage)	digestive	0	0	NA	NA	NA	NA	NA	NA	NA	NA	NA	37005	278	-2.23159	36.0424	-0.0619159	0.95063	-0.00171786	0.0277451	4.39362011862874e-08
1111	557	Intestinal malabsorption (non-celiac)	digestive	1	0	316488	2104	21.0356	98.3623	0.213859	0.830657	0.0021742	0.0101665	1.07245556875076e-07	38334	1607	14.9157	85.0384	0.1754	0.860766	0.00206259	0.0117594	3.52594865527924e-07
1112	557.1	Celiac disease	digestive	0	0	316340	1956	19.882	94.8418	0.209633	0.833954	0.00221035	0.0105439	1.03049192951865e-07	37239	512	-44.5631	48.7329	-0.914435	0.360488	-0.0187642	0.02052	9.58350637551921e-06
1113	558	Noninfectious gastroenteritis	digestive	1	0	319273	4889	514.205	149.35	3.44296	0.000575387	0.023053	0.00669569	2.77963843591362e-05	43469	6742	238.911	161.714	1.47736	0.139578	0.00913565	0.00618375	2.50145881578993e-05
1114	559	Ileostomy status	digestive	1	1	316268	1884	1341.13	93.2113	14.388	6.15396341795204e-47	0.154359	0.0107283	0.00048543	37278	551	91.5302	50.542	1.81097	0.0701451	0.035831	0.0197855	3.75873871260022e-05
1115	560	Intestinal obstruction without mention of hernia	digestive	1	1	318119	3735	1031.77	130.65	7.89722	2.85203807102796e-15	0.0604455	0.00765403	0.000146242	41755	5028	410.021	143.163	2.86401	0.00418312	0.0200052	0.00698504	9.4008750696645e-05
1116	560.1	Paralytic ileus	digestive	0	1	314789	405	92.6902	43.2944	2.14093	0.03228	0.0494504	0.0230977	1.07480072605463e-05	38898	2171	346.494	97.5082	3.55349	0.000380154	0.036443	0.0102556	0.00014472
1117	560.2	Impaction of intestine	digestive	0	1	314593	209	23.7863	31.1137	0.764497	0.444571	0.024571	0.0321401	1.37049007516144e-06	37049	322	83.8356	38.7992	2.16076	0.0307142	0.0556907	0.0257737	5.3509353729764e-05
1118	560.3	Peritoneal or intestinal adhesions	digestive	0	1	315231	847	205.463	62.5901	3.28267	0.00102828	0.0524471	0.015977	2.52685100409416e-05	37300	573	-11.5274	51.583	-0.223472	0.823168	-0.00433228	0.0193862	5.7235366602826e-07
1119	560.4	Other intestinal obstruction	digestive	0	1	316603	2219	597.667	101.083	5.91264	3.36658965960281e-09	0.058493	0.00989287	8.19762742313431e-05	39785	3058	236.317	114.782	2.05883	0.0395105	0.0179369	0.00871216	4.85802325174504e-05
1120	561	Symptoms involving digestive system	digestive	1	1	320575	6191	-4.59994	167.359	-0.0274856	0.978072	-0.000164232	0.00597519	1.77147014779757e-09	57334	20607	747.024	242.312	3.0829	0.00204992	0.0127229	0.00412691	0.000108928
1121	561.1	Diarrhea	digestive	0	0	NA	NA	NA	NA	NA	NA	NA	NA	NA	52095	15368	614.397	221.364	2.77551	0.00551151	0.0125382	0.00451746	8.82885547533346e-05
1122	561.2	Flatulence	digestive	0	1	314847	463	32.2118	46.3282	0.695295	0.48687	0.015008	0.0215851	1.13360942101894e-06	41597	4870	447.854	140.951	3.17736	0.00148621	0.0225423	0.00709465	0.000115705
1123	562	Diverticulosis and diverticulitis	digestive	1	0	314422	38	-2.5886	13.3093	-0.194495	0.845788	-0.0146134	0.0751352	8.87036678784064e-08	50581	13854	1210.19	203.571	5.94481	2.76776496643073e-09	0.0292026	0.00491228	0.000405037
1124	562.1	Diverticulosis	digestive	0	0	314409	25	0.802392	10.8001	0.0742949	0.940776	0.00687909	0.0925917	1.29432184215769e-08	49508	12781	1182.56	197.845	5.97722	2.26974511928161e-09	0.0302117	0.00505446	0.000409466
1125	562.2	Diverticulitis	digestive	0	0	NA	NA	NA	NA	NA	NA	NA	NA	NA	39469	2742	81.8691	108.205	0.756614	0.449281	0.00699245	0.00924176	6.56096350141215e-06
1126	563	Constipation	digestive	1	1	324089	9705	686.711	207.679	3.30659	0.000944383	0.0159216	0.00481511	2.56381042720365e-05	50676	13949	427.117	212.498	2.00998	0.044433	0.00945885	0.00470593	4.63023642198595e-05
1127	564	Functional digestive disorders	digestive	1	0	334407	20023	3853.04	292.857	13.1567	1.55711044427713e-39	0.0449253	0.00341463	0.000405901	46574	9847	542.559	187.334	2.89622	0.00377691	0.0154602	0.00533807	9.61348155709834e-05
1128	564.1	Irritable Bowel Syndrome	digestive	0	0	319063	4679	172.734	145.981	1.18326	0.236706	0.00810555	0.00685019	3.28310850781505e-06	41162	4435	284.207	134.419	2.11433	0.0344871	0.0157294	0.00743941	5.12346743183298e-05
1129	564.8	Abnormal findings on exam of gastrointestinal tract/ abdominal area	digestive	0	1	314986	602	114.843	52.7857	2.17565	0.0295814	0.0412167	0.0189445	1.10994947969332e-05	39435	2708	242.698	108.019	2.24681	0.0246524	0.0208	0.00925761	5.78561698737575e-05
1130	564.9	Personal history of diseases of digestive system	digestive	0	1	328162	13778	3311.53	245.511	13.4883	1.83276309155438e-41	0.0549397	0.00407314	0.000426618	38013	1286	157.267	76.0556	2.06779	0.0386598	0.0271879	0.0131483	4.90039784331164e-05
1131	565	Anal and rectal conditions	digestive	1	1	391425	8074	3347.9	191.254	17.505	1.31305237965369e-68	0.0915272	0.00522864	0.000718534	70549	5311	861.048	151.187	5.69525	1.23190627941194e-08	0.0376702	0.00661433	0.000371744
1132	565.1	Anal and rectal polyp	digestive	0	0	386156	2805	2473.34	113.529	21.7859	3.15926218563101e-105	0.191896	0.00880829	0.00111295	66537	1299	602.531	77.2241	7.80238	6.07520765826911e-15	0.101036	0.0129493	0.000697706
1133	567	Peritonitis and retroperitoneal infections	digestive	1	1	384110	759	347.95	59.2973	5.86789	4.41386287908645e-09	0.0989571	0.0168642	8.07398690472934e-05	67216	1978	221.059	94.8852	2.32975	0.0198195	0.0245533	0.0105391	6.22066070193809e-05
1134	568	Other disorders of peritoneum	digestive	1	1	384843	1492	536.249	83.0605	6.45613	1.07416868339301e-10	0.077728	0.0120394	9.77391922886389e-05	67305	2067	192.306	96.4597	1.99365	0.0461908	0.0206682	0.010367	4.5552717645468e-05
1135	568.1	Peritoneal adhesions (postoperative) (postinfection)	digestive	0	1	384666	1315	513.454	77.9967	6.58303	4.60970338236716e-11	0.0844013	0.0128211	0.000101619	66515	1277	131.259	76.3043	1.7202	0.0853956	0.022544	0.0131054	3.3913912832918e-05
1136	569	Other disorders of intestine	digestive	1	1	385532	2181	641.969	100.246	6.40395	1.51410010972305e-10	0.0638824	0.00997547	9.61657097424001e-05	72930	7692	889.983	176.612	5.03919	4.67518298412952e-07	0.0285324	0.00566211	0.000291031
1137	569.1	Toxic gastroenteritis and colitis	digestive	0	1	383656	305	83.8254	37.6079	2.22893	0.0258185	0.0592676	0.0265902	1.1649791870714e-05	65404	166	43.9352	27.9625	1.57121	0.116133	0.05619	0.0357621	2.82936979147331e-05
1138	569.2	Gastrointestinal complications	digestive	0	1	383657	306	139.838	37.662	3.71299	0.000204825	0.0985873	0.026552	3.23275106014682e-05	68465	3227	191.843	114.669	1.67301	0.0943259	0.0145898	0.00872073	3.20784961919773e-05
1139	571	Chronic liver disease and cirrhosis	digestive	1	0	408234	6173	735.269	167.684	4.38484	1.16071527415569e-05	0.0261494	0.00596359	4.5084994243915e-05	68607	7563	488.932	176.055	2.77716	0.00548363	0.0157744	0.00568006	8.83934516389015e-05
1140	571.5	Other chronic nonalcoholic liver disease	digestive	0	0	407060	4999	590.485	151.135	3.90701	9.34452404993254e-05	0.0258512	0.00661661	3.57942908878265e-05	68067	7023	471.222	170.222	2.76827	0.00563545	0.0162627	0.00587467	8.78285920880703e-05
1141	571.51	Cirrhosis of liver without mention of alcohol	digestive	0	0	403273	1212	135.332	74.8103	1.80901	0.0704502	0.0241812	0.0133671	7.67369226945629e-06	62987	1943	122.187	93.8628	1.30176	0.192999	0.0138687	0.0106538	1.94213626539391e-05
1142	571.6	Primary biliary cirrhosis	digestive	0	0	402386	325	68.2021	38.8218	1.7568	0.078952	0.0452529	0.0257587	7.23717239102248e-06	61301	257	-5.85215	34.7196	-0.168555	0.866147	-0.00485473	0.0288021	3.25611150302661e-07
1143	571.8	Liver abscess and sequelae of chronic liver disease	digestive	0	0	403575	1514	163.53	83.6001	1.9561	0.0504537	0.0233983	0.0119617	8.97233831542536e-06	62623	1579	214.176	84.8451	2.52432	0.0115923	0.0297521	0.0117862	7.30309217399948e-05
1144	571.81	Portal hypertension	digestive	0	0	402926	865	138.59	63.2628	2.1907	0.0284738	0.0346285	0.0158071	1.12535280649287e-05	61933	889	108.43	64.1103	1.69131	0.0907772	0.0263813	0.0155981	3.27843090752451e-05
1145	572	Ascites (non malignant)	digestive	1	0	404288	2227	405.505	101.327	4.00194	6.28241029173022e-05	0.0394953	0.00986903	3.75549129343351e-05	64527	3483	319.417	123.1	2.59478	0.00946528	0.0210786	0.00812348	7.71645930151242e-05
1146	573	Other disorders of liver	digestive	1	0	409200	7139	645.294	180.038	3.58422	0.000338093	0.0199081	0.00555439	3.01240117985092e-05	74322	13278	724.958	223.417	3.24486	0.00117507	0.0145238	0.00447593	0.000120673
1147	573.1	Chronic passive congestion of liver	digestive	0	0	402122	61	14.0616	16.8159	0.836208	0.403038	0.0497272	0.0594675	1.63965954146773e-06	61244	200	-26.6351	30.6459	-0.869123	0.38478	-0.0283601	0.0326307	8.657273944769e-06
1148	573.2	Liver replaced by transplant	digestive	0	0	402209	148	9.39154	26.1748	0.358801	0.719744	0.0137079	0.0382047	3.01878453947769e-07	61524	480	74.5223	47.1977	1.57894	0.11435	0.0334537	0.0211875	2.85726009560111e-05
1149	573.3	Hepatomegaly	digestive	0	0	402348	287	51.145	36.4796	1.40202	0.16091	0.0384329	0.0274126	4.60926008179716e-06	61818	774	-3.33367	59.8206	-0.0557277	0.955559	-0.00093158	0.0167166	3.5592684605724e-08
1150	573.4	Acute and subacute necrosis of liver	digestive	0	0	NA	NA	NA	NA	NA	NA	NA	NA	NA	61595	551	61.5446	50.5938	1.21645	0.223815	0.0240434	0.0197653	1.69591690740297e-05
1151	573.5	Jaundice (not of newborn)	digestive	0	1	402768	707	104.8	57.2048	1.83202	0.0669486	0.0320256	0.0174811	7.87018139290064e-06	62098	1054	211.26	69.7196	3.03013	0.00244446	0.0434617	0.0143432	0.000105231
1152	573.6	Nonspecific elevation of levels of transaminase or lactic acid dehydrogenase [LDH]	digestive	0	1	402137	76	23.8314	18.7529	1.27081	0.203795	0.0677665	0.0533252	3.78694567746275e-06	63422	2378	117.769	102.484	1.14915	0.250494	0.011213	0.00975765	1.51346720090784e-05
1153	573.7	Abnormal results of function study of liver	digestive	0	1	405893	3832	113.042	132.575	0.852667	0.393844	0.00643159	0.00754291	1.70483986247867e-06	64019	2975	139.202	114.727	1.21333	0.225002	0.0105758	0.00871632	1.68724840001194e-05
1154	573.9	Abnormal serum enzyme levels	digestive	0	1	402260	199	27.0837	30.3243	0.893135	0.371785	0.0294527	0.0329768	1.8705039077945e-06	64202	3158	253.326	116.481	2.17482	0.0296437	0.018671	0.00858508	5.42081784212686e-05
1155	574	Cholelithiasis and cholecystitis	digestive	1	0	407800	13181	756.233	242.556	3.11777	0.00182226	0.0128538	0.00412276	2.27935722532335e-05	81774	7347	396.037	175.847	2.25217	0.0243113	0.0128076	0.00568677	5.81329117036723e-05
1156	574.1	Cholelithiasis	digestive	0	0	404308	9689	566.696	209.039	2.71095	0.00670901	0.0129686	0.00478379	1.72333120666272e-05	80642	6215	319.816	162.964	1.96249	0.0497053	0.0120425	0.00613631	4.41401624961888e-05
1157	574.11	Cholelithiasis with acute cholecystitis	digestive	0	0	395645	1026	116.349	68.9319	1.68789	0.0914329	0.0244863	0.0145071	6.68054039485548e-06	75060	633	-66.1738	54.4083	-1.21624	0.223892	-0.022354	0.0183795	1.69535283329163e-05
1158	574.12	Cholelithiasis with other cholecystitis	digestive	0	0	396265	1646	18.1344	87.2613	0.207817	0.835372	0.00238155	0.0114598	1.01271673504702e-07	75876	1449	122.035	81.736	1.49304	0.135426	0.0182666	0.0122345	2.55483848107714e-05
1159	574.2	Calculus of bile duct	digestive	0	0	396241	1622	140.407	86.618	1.62099	0.10502	0.0187142	0.0115449	6.16149174081618e-06	75581	1154	75.5923	73.1798	1.03297	0.30162	0.0141154	0.013665	1.22289852165792e-05
1160	574.3	Cholecystitis without cholelithiasis	digestive	0	0	395863	1244	189.04	75.8535	2.49217	0.0126966	0.032855	0.0131833	1.45639582634276e-05	76389	1962	73.2169	94.763	0.772632	0.43974	0.00815331	0.0105526	6.84169592911367e-06
1161	575	Other biliary tract disease	digestive	1	1	398288	3669	303.528	129.732	2.33966	0.0193013	0.0180346	0.00770822	1.28360154582363e-05	78151	3724	117.954	128.924	0.914909	0.36024	0.00709649	0.0077565	9.59343469518935e-06
1162	575.1	Cholangitis	digestive	0	0	395525	906	125.61	64.753	1.93984	0.0523997	0.0299575	0.0154433	8.82377256396881e-06	74969	542	32.0605	50.3771	0.63641	0.524509	0.0126329	0.0198503	4.64185928091796e-06
1163	575.2	Obstruction of bile duct	digestive	0	0	395657	1038	99.3045	69.2665	1.43366	0.15167	0.0206977	0.014437	4.81965425417691e-06	75171	744	116.251	58.9133	1.97326	0.0484656	0.0334944	0.0169741	4.46260509148196e-05
1164	575.6	Cholesterolosis of gallbladder	digestive	0	0	394665	46	22.4269	14.5871	1.53745	0.124184	0.105397	0.0685535	5.54273235401718e-06	74756	329	-36.5066	39.3004	-0.928911	0.352935	-0.0236362	0.025445	9.88931823768228e-06
1165	575.7	Other disorders of gallbladder	digestive	0	0	395171	552	65.0991	50.57	1.28731	0.197987	0.0254559	0.0197746	3.88587500919375e-06	75585	1158	39.8325	73.1359	0.544636	0.586004	0.0074469	0.0136732	3.39962504608131e-06
1166	575.8	Other disorders of biliary tract	digestive	0	0	395662	1043	23.5101	69.4559	0.33849	0.734994	0.00487345	0.0143976	2.68668495017864e-07	75990	1563	89.8162	84.8041	1.0591	0.289553	0.0124888	0.0117919	1.28556581355471e-05
1167	575.9	Nonspecific abnormal findings on radiological and other examination of biliary tract	digestive	0	1	394862	243	26.5406	33.5875	0.790193	0.429415	0.0235264	0.029773	1.46416792527227e-06	74697	270	36.1928	35.5869	1.01703	0.30914	0.0285787	0.0281003	1.18545246485965e-05
1168	577	Diseases of pancreas	digestive	1	0	423699	3317	140.375	123.501	1.13663	0.255692	0.00920342	0.0080971	3.02945537303718e-06	85931	4019	323.079	134.093	2.40937	0.01598	0.0179679	0.00745753	6.65312882122218e-05
1169	577.1	Acute pancreatitis	digestive	0	0	422327	1945	74.7917	94.7848	0.789068	0.430072	0.00832484	0.0105502	1.46000276174291e-06	83795	1883	28.14	93.1399	0.302126	0.762556	0.00324379	0.0107365	1.04615491093321e-06
1170	577.2	Chronic pancreatitis	digestive	0	0	420991	609	70.0079	53.0999	1.31842	0.187364	0.024829	0.0188324	4.07596939730893e-06	82622	710	103.562	57.5908	1.79824	0.0721387	0.0312245	0.0173639	3.70607972616218e-05
1171	577.3	Cyst and pseudocyst of pancreas	digestive	0	0	420881	499	-16.6622	48.0796	-0.346554	0.728926	-0.00720793	0.0207989	2.81622537653642e-07	82993	1081	158.579	70.762	2.24101	0.0250254	0.0316697	0.0141319	5.75581130100053e-05
1172	578	Gastrointestinal hemorrhage	digestive	1	1	392316	10004	803.859	212.13	3.78946	0.000150972	0.0178639	0.00471409	3.36728892125791e-05	73917	12606	549.134	217.877	2.52038	0.0117227	0.0115679	0.00458974	7.28034183569539e-05
1173	578.1	Hematemesis	digestive	0	0	383714	1402	170.613	80.4526	2.12066	0.0339504	0.0263591	0.0124297	1.05454990683779e-05	62286	975	113.024	67.2236	1.68132	0.0927015	0.0250108	0.0148757	3.23979443513311e-05
1174	578.2	Blood in stool	digestive	0	1	384177	1865	57.8364	92.7173	0.623793	0.532764	0.0067279	0.0107855	9.12441651500847e-07	66835	5524	476.339	152.91	3.11516	0.00183843	0.0203726	0.00653981	0.000111219
1175	578.8	Hemorrhage of rectum and anus	digestive	0	1	384906	2594	386.702	109.346	3.5365	0.000405459	0.0323424	0.0091453	2.93273765088526e-05	65907	4596	367.089	141.096	2.6017	0.00927638	0.0184392	0.00708738	7.75768200199886e-05
1176	578.9	Hemorrhage of gastrointestinal tract	digestive	0	1	385293	2981	218.469	117.085	1.86589	0.0620563	0.0159362	0.00854078	8.16391096061325e-06	66515	5204	120.413	148.101	0.813049	0.41619	0.00548984	0.00675217	7.57620240197688e-06
1177	579	Other symptoms involving abdomen and pelvis	digestive	1	1	383964	1652	181.425	87.3162	2.0778	0.0377281	0.0237962	0.0114526	1.01235050121518e-05	69598	8287	314.86	182.158	1.7285	0.0838991	0.00948899	0.00548973	3.42417586123703e-05
1178	579.2	Splenomegaly	digestive	0	0	382905	593	47.9452	52.3849	0.915249	0.360061	0.0174716	0.0190895	1.96427809748532e-06	62626	1315	-5.72885	77.6171	-0.0738092	0.941162	-0.00095094	0.0128838	6.24366108741207e-08
1179	579.8	Nonspecific abnormal findings in stool contents	digestive	0	0	382877	565	-6.13862	51.1466	-0.12002	0.904467	-0.00234658	0.0195516	3.37778055006607e-08	63566	2255	114.933	99.852	1.15103	0.249718	0.0115274	0.0100148	1.51843244117202e-05
1180	580	Nephritis; nephrosis; renal sclerosis	genitourinary	1	0	383101	1219	-60.7741	75.064	-0.80963	0.418153	-0.0107859	0.013322	1.53708654800243e-06	59139	4890	119.976	136.125	0.881367	0.378119	0.00647468	0.00734618	8.90292042135892e-06
1181	580.1	Glomerulonephritis	genitourinary	0	0	382480	598	15.3997	52.6315	0.292595	0.769832	0.00555931	0.019	2.00751170096759e-07	56177	1928	31.7265	84.4662	0.375612	0.707205	0.00444689	0.0118391	1.61695347592617e-06
1182	580.11	Proliferative glomerulonephritis	genitourinary	0	0	381961	79	5.7514	19.1261	0.30071	0.763636	0.0157225	0.0522847	2.12041423775066e-07	55056	807	91.1686	55.6374	1.63862	0.101292	0.0294518	0.0179735	3.07734095901902e-05
1183	580.12	Non-proliferative glomerulonephritis	genitourinary	0	0	382036	154	-26.146	26.7152	-0.978695	0.327731	-0.0366344	0.0374319	2.24604833410249e-06	54932	683	3.10206	53.7679	0.0576936	0.953993	0.00107301	0.0185985	3.81481544925879e-08
1184	580.13	Acute glomerulonephritis, NOS	genitourinary	0	0	NA	NA	NA	NA	NA	NA	NA	NA	NA	54695	446	24.4125	44.1164	0.553366	0.580013	0.0125433	0.0226673	3.50948045697901e-06
1185	580.14	Chronic glomerulonephritis, NOS	genitourinary	0	0	382258	376	46.433	41.7781	1.11142	0.266387	0.026603	0.023936	2.89655215717086e-06	55152	903	18.8582	62.0225	0.304053	0.761087	0.00490231	0.0161232	1.05954258401922e-06
1186	580.2	Nephrotic syndrome without mention of glomerulonephritis	genitourinary	0	0	382323	441	-19.3119	45.2113	-0.427148	0.669272	-0.00944781	0.0221183	4.2784008293709e-07	55337	1088	0.675517	67.8823	0.00995131	0.99206	0.000146597	0.0147314	1.13495580422425e-09
1187	580.3	Nephritis and nephropathy without mention of glomerulonephritis	genitourinary	0	0	382202	320	-45.8795	38.5426	-1.19036	0.233905	-0.0308843	0.0259453	3.32262774678929e-06	57476	3227	40.2863	114.471	0.351934	0.724888	0.00307444	0.00873584	1.41952068447639e-06
1188	580.31	Nephritis and nephropathy in diseases classified elsewhere	genitourinary	0	0	NA	NA	NA	NA	NA	NA	NA	NA	NA	56108	1859	-9.07157	91.2362	-0.0994295	0.920797	-0.0010898	0.0109606	1.13305049760078e-07
1189	580.32	Nephritis and nephropathy with pathological lesion	genitourinary	0	0	382181	299	-45.9065	37.2639	-1.23193	0.217976	-0.0330596	0.0268356	3.55873637454096e-06	55894	1645	9.40219	81.1614	0.115846	0.907775	0.00142735	0.0123211	1.5380751397112e-07
1190	580.4	Renal sclerosis, NOS	genitourinary	0	0	NA	NA	NA	NA	NA	NA	NA	NA	NA	55361	1112	102.262	70.2751	1.45517	0.145623	0.0207067	0.0142298	2.42685959272512e-05
1191	585	Renal failure	genitourinary	1	0	405134	23252	1430.19	312.669	4.57413	4.78205042003581e-06	0.0146293	0.00319827	4.90615784164193e-05	75126	20877	547.571	250.602	2.18502	0.0288872	0.00871909	0.00399039	5.47180108209194e-05
1192	585.1	Acute renal failure	genitourinary	0	0	395107	13225	1456.17	240.822	6.04664	1.47893139591947e-09	0.0251083	0.00415244	8.57341078353932e-05	66523	12274	634.669	208.041	3.05069	0.00228319	0.0146638	0.00480673	0.000106663
1193	585.2	Renal failure NOS	genitourinary	0	0	382720	838	107.093	62.2772	1.71961	0.0855028	0.0276122	0.0160572	6.9340359989303e-06	57834	3585	176.051	123.635	1.42396	0.154459	0.0115174	0.00808833	2.32387436436467e-05
1194	585.3	Chronic renal failure [CKD]	genitourinary	0	0	394842	12960	388.136	238.049	1.63049	0.102999	0.00684936	0.00420081	6.23388438305018e-06	69762	15513	293.152	224.865	1.30368	0.192342	0.00579763	0.00444712	1.94787546375197e-05
1195	585.31	Renal dialysis	genitourinary	0	0	383538	1656	274.852	87.3085	3.14806	0.00164357	0.0360568	0.0114536	2.32386649977285e-05	56795	2546	-41.1581	105.886	-0.388701	0.697497	-0.00367093	0.00944409	1.7316084318414e-06
1196	585.32	End stage renal disease	genitourinary	0	0	382949	1067	107.917	70.1605	1.53815	0.124012	0.0219233	0.014253	5.54782655976679e-06	58309	4060	48.663	127.704	0.381061	0.703158	0.00298393	0.0078306	1.66420482659622e-06
1197	585.33	Chronic Kidney Disease, Stage III	genitourinary	0	0	388664	6782	213.076	174.527	1.22088	0.222133	0.00699534	0.00572976	3.49517099501996e-06	63749	9500	201.923	185.508	1.08848	0.276382	0.00586758	0.0053906	1.35788336907036e-05
1198	585.34	Chronic Kidney Disease, Stage IV	genitourinary	0	0	383024	1142	54.4888	72.5723	0.75082	0.452761	0.0103458	0.0137794	1.32189275380251e-06	58137	3888	19.1371	127.078	0.150593	0.880296	0.00118505	0.00786919	2.59914565449185e-07
1199	585.4	Chronic kidney disease, Stage I or II	genitourinary	0	0	382648	766	-93.623	59.5908	-1.5711	0.11616	-0.0263648	0.0167811	5.78804226093041e-06	57605	3356	-62.9684	119.672	-0.526174	0.598768	-0.00439679	0.00835615	3.17304927922715e-06
1200	586	Other disorders of the kidney and ureters	genitourinary	1	0	385630	3748	444.222	130.923	3.39302	0.000691275	0.0259162	0.0076381	2.69958230161048e-05	67744	13495	489.849	216.297	2.26471	0.0235306	0.0104704	0.00462327	5.87817733476363e-05
1201	586.1	Anatomical abnormatilies of kidney and ureters	genitourinary	0	0	382132	250	33.4697	34.0731	0.982289	0.325957	0.0288289	0.0293487	2.26257847319791e-06	54497	248	42.5409	34.0371	1.24984	0.211358	0.03672	0.0293797	1.79030532206478e-05
1202	586.11	Small kidney	genitourinary	0	0	382107	225	21.0274	32.3268	0.650463	0.515393	0.0201215	0.0309341	9.92132238608917e-07	54305	56	23.3056	16.2057	1.43811	0.150404	0.0887406	0.0617065	2.37028542699772e-05
1203	586.12	Vesicoureteral reflux	genitourinary	0	0	381907	25	12.2795	10.7744	1.13969	0.254415	0.105778	0.0928126	3.04578841484775e-06	54419	170	28.1328	28.2243	0.996757	0.318882	0.0353156	0.0354305	1.13866910259951e-05
1204	586.2	Cyst of kidney, acquired	genitourinary	0	0	383585	1703	280.165	88.5348	3.16447	0.00155368	0.0357426	0.011295	2.34814720975346e-05	58114	3865	266.287	127.594	2.08699	0.0368892	0.0163565	0.00783737	4.99181365557748e-05
1205	586.3	Vascular disorders of kidney/hypertrophy	genitourinary	0	0	381990	108	22.7006	22.412	1.01288	0.311118	0.0451937	0.044619	2.40569516594299e-06	54590	341	93.135	39.9112	2.33355	0.0196192	0.0584686	0.0250556	6.24099249434409e-05
1206	586.4	Stricture/obstruction of ureter	genitourinary	0	0	382736	854	55.5522	62.8509	0.883873	0.376765	0.014063	0.0159107	1.831910240404e-06	56010	1761	107.761	88.8885	1.21232	0.225392	0.0136386	0.01125	1.68441720065507e-05
1207	587	Kidney replaced by transpant	genitourinary	1	0	382461	579	62.5694	51.7755	1.20847	0.226865	0.0233407	0.0193142	3.42451927591712e-06	56796	2547	69.1619	101.009	0.684707	0.493529	0.00677865	0.00990007	5.37314519613826e-06
1208	588	Disorders resulting from impaired renal function	genitourinary	1	0	381907	25	9.22057	10.7727	0.855921	0.392041	0.0794529	0.0928274	1.71787783506532e-06	57407	3158	-97.6145	115.584	-0.844533	0.398371	-0.00730667	0.00865172	8.17432745970084e-06
1209	588.1	Renal osteodystrophy	genitourinary	0	0	NA	NA	NA	NA	NA	NA	NA	NA	NA	55935	1686	-50.8623	85.6281	-0.593991	0.552518	-0.00693687	0.0116784	4.04369698803376e-06
1210	588.2	Secondary hyperparathyroidism (of renal origin)	genitourinary	0	0	NA	NA	NA	NA	NA	NA	NA	NA	NA	56008	1759	10.6765	88.3413	0.120855	0.903806	0.00136805	0.0113197	1.67397822539296e-07
1211	589	Abnormal results of function study of kidney	genitourinary	1	0	381994	112	-20.2633	22.8251	-0.887763	0.374668	-0.0388941	0.0438113	1.84807247042113e-06	55588	1339	27.0057	75.6298	0.357077	0.721034	0.00472138	0.0132223	1.46131056174808e-06
1212	590	Pyelonephritis	genitourinary	1	0	376985	1454	161.22	81.9732	1.96674	0.0492138	0.0239924	0.0121991	9.0701899891198e-06	54354	2568	83.3091	106.584	0.781626	0.434434	0.00733341	0.00938224	7.00191657960755e-06
1213	591	Urinary tract infection	genitourinary	1	0	387653	12122	845.952	231.696	3.65112	0.000261096	0.0157582	0.00431599	3.12591810797947e-05	72164	20378	194.917	246.883	0.78951	0.429814	0.00319791	0.0040505	7.14388238147812e-06
1214	592	Cystitis and urethritis	genitourinary	1	0	376844	1313	159.963	77.9133	2.05309	0.0400636	0.026351	0.0128348	9.88420726883741e-06	56198	4412	32.5799	135.89	0.239753	0.810522	0.00176432	0.00735892	6.58789481526139e-07
1215	592.1	Cystitis	genitourinary	0	0	376793	1262	166.47	76.4003	2.17892	0.0293378	0.0285197	0.013089	1.11328414032095e-05	55786	4000	102.79	129.799	0.791911	0.428413	0.00610104	0.00770419	7.18739305022929e-06
1216	592.11	Acute cystitis	genitourinary	0	0	375564	33	14.2866	12.4098	1.15124	0.249635	0.0927681	0.0805813	3.10779819552696e-06	54126	2340	-4.95044	101.303	-0.0488676	0.961025	-0.000482389	0.00987135	2.73690620468227e-08
1217	592.12	Chronic cystitis	genitourinary	0	0	375779	248	50.4216	33.9135	1.48677	0.137075	0.0438401	0.0294868	5.18337858655017e-06	52220	434	38.3021	44.987	0.851403	0.394546	0.0189255	0.0222286	8.30784660320509e-06
1218	592.13	Chronic interstitial cystitis	genitourinary	0	0	375725	194	3.85884	30.0408	0.128453	0.89779	0.00427597	0.0332881	3.86915720415798e-08	52081	295	-0.529029	37.1732	-0.0142315	0.988645	-0.000382842	0.0269011	2.32122395768863e-09
1219	592.2	Urethritis and urethral syndrome	genitourinary	0	0	375553	22	7.0815	10.082	0.702389	0.482437	0.0696674	0.0991865	1.15685667166382e-06	52156	370	-26.08	41.6104	-0.626767	0.530812	-0.0150628	0.0240325	4.50226602806925e-06
1220	592.21	Urethral syndrome	genitourinary	0	0	NA	NA	NA	NA	NA	NA	NA	NA	NA	51844	58	8.94241	16.5252	0.541139	0.588412	0.0327464	0.0605138	3.35611190028814e-06
1221	592.3	Urethral stricture due to infecton	genitourinary	0	0	NA	NA	NA	NA	NA	NA	NA	NA	NA	51809	23	-12.1494	10.4017	-1.16802	0.242801	-0.11229	0.0961377	1.56356357586983e-05
1222	593	Hematuria	genitourinary	1	0	380959	5428	265.767	157.018	1.69259	0.0905334	0.0107796	0.00636871	6.71782260406067e-06	63701	11915	10.858	207.009	0.0524518	0.958169	0.000253379	0.00483071	3.15311389021594e-08
1223	593.1	Gross hematuria	genitourinary	0	0	NA	NA	NA	NA	NA	NA	NA	NA	NA	53930	2144	-65.7776	97.7677	-0.672795	0.501078	-0.00688156	0.0102283	5.18780795148868e-06
1224	593.2	Microscopic hematuria	genitourinary	0	0	NA	NA	NA	NA	NA	NA	NA	NA	NA	53959	2173	112.702	98.4415	1.14486	0.252265	0.0116299	0.0101583	1.50219510662441e-05
1225	594	Urinary calculus	genitourinary	1	0	417729	6270	660.336	168.726	3.91365	9.09125353515602e-05	0.0231952	0.00592675	3.59160013036501e-05	83096	6971	434.793	172.454	2.52121	0.0116951	0.0146196	0.00579865	7.28512983627669e-05
1226	594.1	Calculus of kidney	genitourinary	0	0	414850	3391	239.975	124.758	1.92352	0.0544147	0.015418	0.00801551	8.67597619492438e-06	81842	5717	408.7	157.597	2.59333	0.00950526	0.0164554	0.0063453	7.70784244527382e-05
1227	594.2	Calculus of lower urinary tract	genitourinary	0	0	412048	589	65.2558	52.1509	1.25129	0.210829	0.0239936	0.0191751	3.67146811303218e-06	76632	507	7.49148	48.6214	0.154078	0.877548	0.00316893	0.0205671	2.72081136737266e-07
1228	594.3	Calculus of ureter	genitourinary	0	0	413243	1784	223.849	90.684	2.46845	0.0135698	0.0272204	0.0110273	1.42881189804843e-05	78006	1881	125.986	92.768	1.35808	0.174439	0.0146395	0.0107796	2.11381587988403e-05
1229	594.8	Renal colic	genitourinary	0	0	412083	624	139.475	53.7572	2.59454	0.00947172	0.048264	0.0186021	1.57850469104852e-05	76678	553	-33.0865	50.8017	-0.651288	0.514861	-0.0128202	0.0196844	4.86143781269483e-06
1230	595	Hydronephrosis	genitourinary	1	0	414096	2637	240.659	110.151	2.18482	0.0289023	0.0198348	0.00907848	1.11932149055696e-05	78864	2739	185.936	110.993	1.6752	0.0938944	0.0150929	0.00900957	3.21627782385464e-05
1231	596	Other disorders of bladder	genitourinary	1	0	406764	6514	-1.1125	171.674	-0.0064803	0.99483	-3.77478e-05	0.005825	9.84724329609109e-11	79154	5066	54.7326	147.962	0.369909	0.71145	0.00250002	0.00675848	1.56822597107398e-06
1232	596.1	Bladder neck obstruction	genitourinary	0	0	400857	607	-144.852	52.9793	-2.73411	0.00625482	-0.0516072	0.0188753	1.75290411110856e-05	75015	927	28.5837	65.0365	0.439503	0.660297	0.00675779	0.015376	2.21381964483095e-06
1233	596.5	Functional disorders of bladder	genitourinary	0	0	400935	685	74.8866	56.3475	1.32901	0.183844	0.023586	0.017747	4.14173757608653e-06	76633	2545	-27.6898	107.377	-0.257874	0.796504	-0.00240156	0.00931294	7.6213561973834e-07
1234	597	Other disorders of urethra and urinary tract	genitourinary	1	0	402542	2292	-10.4789	102.628	-0.102106	0.918673	-0.000994916	0.00974397	2.44470291950222e-08	76761	2673	-93.1917	109.379	-0.85201	0.394208	-0.00778955	0.00914255	8.31970993088361e-06
1235	597.1	Urethral stricture (not specified as infectious)	genitourinary	0	0	402256	2006	-34.4592	96.0535	-0.35875	0.719782	-0.0037349	0.0104109	3.01793246859803e-07	74760	672	-95.2384	55.8543	-1.70512	0.088172	-0.030528	0.0179037	3.33218028036941e-05
1236	597.2	Urinary complications NEC	genitourinary	0	0	400298	48	-27.4042	14.9139	-1.8375	0.0661367	-0.123207	0.0670517	7.91730511573416e-06	74758	670	49.8357	55.7399	0.894076	0.371281	0.0160401	0.0179405	9.1615086811434e-06
1237	597.8	Urethral hypermobility/ISD	genitourinary	0	0	NA	NA	NA	NA	NA	NA	NA	NA	NA	74501	413	2.17134	44.003	0.0493451	0.960644	0.0011214	0.0227257	2.79066260680697e-08
1238	598	Abnormal findings on examination of urine	genitourinary	1	0	425841	176	15.732	28.5808	0.550439	0.582018	0.019259	0.0349885	7.10466674972007e-07	84210	4303	75.0045	134.166	0.559041	0.576134	0.00416677	0.00745343	3.58183160753917e-06
1239	598.4	Other cells and casts in urine	genitourinary	0	0	NA	NA	NA	NA	NA	NA	NA	NA	NA	80389	482	8.23657	45.677	0.180322	0.8569	0.00394777	0.0218929	3.72663118772658e-07
1240	598.9	Other nonspecific findings on examination of urine	genitourinary	0	0	425836	171	15.6086	28.1752	0.553984	0.57959	0.0196621	0.0354922	7.19647055914545e-07	83718	3811	110.852	127.116	0.872051	0.383181	0.00686027	0.00786682	8.71569250618612e-06
1241	599	Other symptoms/disorders or the urinary system	genitourinary	1	0	403258	17058	464.191	272.132	1.70576	0.0880533	0.00626813	0.00367469	6.8227464601842e-06	79598	28503	55.0235	279.872	0.196603	0.844139	0.000702473	0.00357306	4.42992950067419e-07
1242	599.1	Urinary obstruction	genitourinary	0	0	386319	119	22.1087	23.4738	0.941846	0.346271	0.0401233	0.0426007	2.08010147124285e-06	52047	952	25.7901	65.9207	0.39123	0.695627	0.00593485	0.0151697	1.75421191586959e-06
1243	599.2	Retention of urine	genitourinary	0	0	392907	6707	102.726	173.431	0.592312	0.553642	0.00341525	0.00576597	8.22670305143628e-07	57896	6801	176.837	163.536	1.08134	0.279548	0.00661221	0.00611486	1.34010697273108e-05
1244	599.3	Dysuria	genitourinary	0	0	386549	349	92.7437	40.2094	2.30652	0.0210816	0.0573628	0.0248698	1.2474957260363e-05	59774	8679	31.5106	181.804	0.173321	0.862399	0.000953341	0.00550042	3.44288827797727e-07
1245	599.4	Urinary incontinence	genitourinary	0	0	389481	3281	7.44649	122.595	0.0607407	0.951566	0.000495459	0.00815696	8.65134905654604e-09	59508	8413	93.501	178.316	0.524357	0.60003	0.00294061	0.00560804	3.15117563713735e-06
1246	599.5	Frequency of urination and polyuria	genitourinary	0	0	387124	924	33.3552	65.4265	0.509812	0.610183	0.00779213	0.0152843	6.094593369417e-07	62484	11389	53.9756	202.491	0.266558	0.78981	0.00131639	0.00493849	8.14331287355642e-07
1247	599.6	Oliguria and anuria	genitourinary	0	0	386283	83	-9.63866	19.6281	-0.491065	0.62338	-0.0250185	0.0509474	5.65461167052277e-07	51856	761	-15.5474	59.1016	-0.263062	0.792503	-0.00445101	0.01692	7.93111349228424e-07
1248	599.7	Urethral discharge	genitourinary	0	0	NA	NA	NA	NA	NA	NA	NA	NA	NA	51157	62	0.359464	17.0727	0.0210549	0.983202	0.00123325	0.058573	5.08071251909868e-09
1249	599.8	Other symptoms involving urinary system	genitourinary	0	0	386954	754	55.8501	59.0934	0.945116	0.3446	0.0159936	0.0169224	2.0945694716407e-06	53529	2434	189.493	103.066	1.83855	0.0659811	0.0178385	0.00970247	3.87409553928832e-05
1250	599.9	Other abnormality of urination	genitourinary	0	0	NA	NA	NA	NA	NA	NA	NA	NA	NA	55814	4719	30.951	140.549	0.220215	0.825704	0.00156682	0.00711495	5.55792103580041e-07
1251	600	Hyperplasia of prostate	genitourinary	1	0	164562	12559	196.425	229.114	0.857321	0.391267	0.00374189	0.00436463	1.72350219540674e-06	32090	10680	-33.6302	173.032	-0.194358	0.845896	-0.00112325	0.00577927	4.3293544964628e-07
1252	601	Inflammatory diseases of prostate	genitourinary	1	0	152967	964	129.637	66.6135	1.9461	0.0516428	0.0292148	0.015012	8.88085172836014e-06	23819	2409	-70.6917	99.9804	-0.707056	0.479532	-0.00707195	0.010002	5.72962120443348e-06
1253	601.1	Prostatitis	genitourinary	0	0	152745	742	36.2698	58.4724	0.62029	0.535067	0.0106083	0.0171021	9.02223877311247e-07	22835	1425	-4.21926	78.8314	-0.0535226	0.957316	-0.000678951	0.0126853	3.28317001200455e-08
1254	601.11	Acute prostatitis	genitourinary	0	0	152060	57	23.3187	16.2613	1.434	0.151573	0.0881847	0.0614957	4.82194101749863e-06	21819	409	-6.65178	43.4666	-0.153032	0.878373	-0.00352069	0.0230062	2.6840108935183e-07
1255	601.12	Chronic prostatitis	genitourinary	0	0	152242	239	-46.4723	33.2006	-1.39974	0.16159	-0.0421603	0.03012	4.59432780792251e-06	21882	472	27.5209	46.5585	0.591105	0.55445	0.012696	0.0214784	4.00449055620974e-06
1256	601.3	Orchitis and epididymitis	genitourinary	0	0	NA	NA	NA	NA	NA	NA	NA	NA	NA	22036	626	-59.3021	53.4965	-1.10852	0.267636	-0.0207214	0.0186928	1.40833974535374e-05
1257	601.4	Balanoposthitis	genitourinary	0	0	152055	52	22.774	15.5524	1.46434	0.1431	0.0941555	0.0642988	5.02817214084169e-06	21694	284	0.146337	36.3416	0.0040267	0.996787	0.000110802	0.0275167	1.85830944095904e-10
1258	601.8	Other inflammatory disorders of male genital organs	genitourinary	0	0	152120	117	48.7014	23.2957	2.09058	0.0365661	0.089741	0.0429264	1.02484150828612e-05	21599	189	-18.2656	29.7199	-0.614591	0.538825	-0.0206795	0.0336475	4.32903550212084e-06
1259	602	Other disorders of prostate	genitourinary	1	0	152345	342	37.6965	39.7885	0.947423	0.343424	0.0238115	0.0251329	2.10480611222078e-06	22459	1049	-10.9721	67.9451	-0.161485	0.871712	-0.00237669	0.0147178	2.98869395124182e-07
1260	602.3	Dysplasia of prostate	genitourinary	0	0	NA	NA	NA	NA	NA	NA	NA	NA	NA	21488	78	8.88241	19.126	0.464416	0.64235	0.0242819	0.0522849	2.4719082761223e-06
1261	603	Other disorders of testis	genitourinary	1	0	158740	487	87.0691	47.4338	1.83559	0.066418	0.038698	0.021082	7.90091167252883e-06	20153	983	-36.3307	66.2261	-0.548585	0.58329	-0.00828351	0.0150998	3.44910568511688e-06
1262	603.1	Hydrocele	genitourinary	0	0	158719	466	88.8188	46.4098	1.9138	0.0556463	0.0412369	0.0215472	8.58846589864752e-06	19863	693	-34.3905	56.0655	-0.613399	0.539612	-0.0109408	0.0178363	4.31225878407199e-06
1263	603.2	Spermatocele	genitourinary	0	0	NA	NA	NA	NA	NA	NA	NA	NA	NA	19451	281	1.46164	36.1974	0.0403795	0.967791	0.00111554	0.0276263	1.86870688265856e-08
1264	604	Disorders of penis	genitourinary	1	0	158755	502	59.4631	48.1801	1.23418	0.217134	0.0256161	0.0207555	3.57178216599947e-06	20280	1110	-22.1867	70.1172	-0.316423	0.751682	-0.00451277	0.0142618	1.14750339024712e-06
1265	604.1	Redundant prepuce and phimosis/BXO	genitourinary	0	0	NA	NA	NA	NA	NA	NA	NA	NA	NA	19496	326	66.5016	38.9088	1.70917	0.0874197	0.0439276	0.0257012	3.34802273367544e-05
1266	604.2	Vascular disorders of penis	genitourinary	0	0	NA	NA	NA	NA	NA	NA	NA	NA	NA	19265	95	-52.4884	21.059	-2.49245	0.0126866	-0.118355	0.0474856	7.11984235609272e-05
1267	604.3	Peyronie's disease	genitourinary	0	0	158493	240	7.43377	33.3335	0.223012	0.823526	0.00669034	0.0299999	1.16622330800216e-07	19376	206	-34.3606	30.9725	-1.10939	0.267261	-0.0358186	0.0322867	1.41055014580781e-05
1268	605	Erectile dysfunction [ED]	genitourinary	1	0	158446	193	61.4174	29.9408	2.05129	0.0402387	0.0685114	0.0333992	9.86686051121881e-06	25533	6363	105.01	147.156	0.713595	0.475478	0.00484923	0.0067955	5.83609117624495e-06
1269	608	Other disorders of male genital organs	genitourinary	1	0	159051	798	121.57	60.674	2.00366	0.0451067	0.0330233	0.0164815	9.41395022028421e-06	21503	2333	83.3968	98.6641	0.845259	0.397966	0.00856704	0.0101354	8.18839140412233e-06
1270	609	Male infertility and abnormal spermatozoa	genitourinary	1	0	158290	37	4.33151	13.1207	0.330129	0.741303	0.025161	0.0762157	2.55559148417836e-07	19655	485	16.4066	47.1218	0.348175	0.727709	0.00738882	0.0212216	1.38935281436441e-06
1271	609.1	Infertility, male	genitourinary	0	0	NA	NA	NA	NA	NA	NA	NA	NA	NA	19517	347	-17.1296	39.9639	-0.428627	0.668194	-0.0107254	0.0250226	2.10561203915127e-06
1272	609.11	Azoospermia and oligospermia	genitourinary	0	0	NA	NA	NA	NA	NA	NA	NA	NA	NA	19232	62	22.9669	17.0385	1.34794	0.177679	0.0791111	0.0586905	2.08237027933642e-05
1273	609.2	Abnormal spermatozoa	genitourinary	0	0	158278	25	12.6452	10.7984	1.17103	0.241588	0.108445	0.0926067	3.21557400642441e-06	19313	143	32.352	25.8797	1.25009	0.211266	0.048304	0.0386403	1.7910274373287e-05
1274	610	Benign mammary dysplasias	genitourinary	1	0	224033	793	150.156	60.5667	2.47919	0.0131682	0.0409332	0.0165107	1.44126402862496e-05	34387	6525	94.1545	152.889	0.615835	0.538003	0.00402799	0.00654069	4.34658182180443e-06
1275	610.1	Cystic mastopathy	genitourinary	0	0	223349	109	27.4475	22.5143	1.21911	0.222801	0.0541484	0.0444162	3.48508230942711e-06	32823	4961	78.1673	136.501	0.57265	0.566882	0.00419521	0.00732595	3.75834657318904e-06
1276	610.2	Fibroadenosis of breast	genitourinary	0	0	NA	NA	NA	NA	NA	NA	NA	NA	NA	28135	273	-20.0497	35.6441	-0.562497	0.573778	-0.0157809	0.0280551	3.62625392116668e-06
1277	610.3	Fibrosclerosis of breast	genitourinary	0	0	NA	NA	NA	NA	NA	NA	NA	NA	NA	28303	441	38.302	44.9493	0.852116	0.39415	0.0189573	0.0222473	8.32177851736687e-06
1278	610.4	Benign neoplasm of breast	genitourinary	0	0	223399	159	45.5518	27.1739	1.67631	0.0936776	0.0616883	0.0368001	6.58920548161023e-06	28774	912	30.7916	64.3737	0.478326	0.632418	0.00743045	0.0155343	2.62220150385575e-06
1279	610.8	Other specified benign mammary dysplasias	genitourinary	0	0	223323	83	0.87593	19.6318	0.0446179	0.964412	0.00227274	0.0509378	4.66813404848637e-09	28401	539	-21.5265	49.9515	-0.430949	0.666506	-0.00862734	0.0200194	2.12848033307631e-06
1280	611	Abnormal findings on mammogram or breast exam	genitourinary	1	0	416522	267	20.3841	35.1675	0.579629	0.562165	0.016482	0.0284354	7.87815103873361e-07	78781	13937	365.623	207.55	1.76161	0.0781351	0.00848763	0.00481811	3.55662718856471e-05
1281	611.1	Abnormal mammogram	genitourinary	0	0	NA	NA	NA	NA	NA	NA	NA	NA	NA	74274	9430	521.501	179.446	2.90617	0.00365882	0.0161952	0.0055727	9.67967422169145e-05
1282	611.11	Mammographic microcalcification	genitourinary	0	0	NA	NA	NA	NA	NA	NA	NA	NA	NA	66128	1284	119.651	76.0473	1.57337	0.115632	0.0206894	0.0131497	2.83714780443904e-05
1283	611.3	Lump or mass in breast	genitourinary	0	0	416522	267	20.3841	35.1675	0.579629	0.562165	0.016482	0.0284354	7.87815103873361e-07	72693	7849	176.753	170.966	1.03385	0.301207	0.00604711	0.00584913	1.22498940012735e-05
1284	612	Breast conditions, congenital or relating to hormones	genitourinary	1	0	416378	123	-7.97971	23.9019	-0.333853	0.738491	-0.0139676	0.0418377	2.61357016730024e-07	66704	1860	99.802	91.8777	1.08625	0.277369	0.0118228	0.010884	1.35231042679991e-05
1285	612.1	Galactorrhea	genitourinary	0	0	NA	NA	NA	NA	NA	NA	NA	NA	NA	65107	263	5.00849	35.0357	0.142954	0.886327	0.00408024	0.0285423	2.34212811057364e-07
1286	612.2	Hypertrophy of breast	genitourinary	0	0	416365	110	-20.0807	22.6016	-0.888464	0.374291	-0.0393097	0.0442446	1.85099024020062e-06	66329	1485	88.5654	82.5089	1.07341	0.283089	0.0130096	0.0121199	1.32052271708794e-05
1287	612.3	Congenital anomalies of breast	genitourinary	0	0	NA	NA	NA	NA	NA	NA	NA	NA	NA	64948	104	6.57707	22.1436	0.297018	0.766452	0.0134133	0.0451597	1.01107974870163e-06
1288	613	Other nonmalignant breast conditions	genitourinary	1	0	423961	427	129.259	44.5395	2.90212	0.00370652	0.0651583	0.022452	1.97494079081385e-05	83112	7822	-103.684	173.128	-0.598884	0.54925	-0.0034592	0.00577608	4.11059082561652e-06
1289	613.1	Inflammatory disease of breast	genitourinary	0	0	423715	181	54.6228	29.0288	1.88168	0.0598796	0.0648212	0.0344486	8.30263189749494e-06	75945	655	-1.79549	55.1894	-0.0325333	0.974047	-0.000589485	0.0181194	1.21304135623274e-08
1290	613.5	Mastodynia	genitourinary	0	0	423556	22	10.8729	10.1005	1.07647	0.281717	0.106576	0.0990049	2.71724902733705e-06	78039	2749	-69.3268	110.067	-0.629859	0.528787	-0.0057225	0.00908536	4.54679261761373e-06
1291	613.7	Other signs and symptoms in breast	genitourinary	0	0	423599	65	-1.21562	17.3693	-0.0699864	0.944204	-0.00402932	0.0575729	1.1485571466031e-08	77516	2226	-92.2873	96.99	-0.951514	0.341343	-0.00981044	0.0103103	1.03764591745856e-05
1292	613.8	Other specified disorders of breast	genitourinary	0	0	423602	68	13.0459	17.8007	0.732888	0.463627	0.0411718	0.0561775	1.25950423235435e-06	78044	2754	35.8716	108.78	0.329762	0.74158	0.00303145	0.00919285	1.2462913739838e-06
1293	613.9	Breast disorder NOS	genitourinary	0	0	NA	NA	NA	NA	NA	NA	NA	NA	NA	75714	424	-23.5473	44.4896	-0.529277	0.596613	-0.0118966	0.0224771	3.21058727647913e-06
1294	614	Inflammatory diseases of female pelvic organs	genitourinary	1	0	221501	1772	100.439	90.3296	1.11191	0.266176	0.0123095	0.0110706	2.899114838933e-06	43540	7220	8.36404	165.768	0.0504563	0.959759	0.000304379	0.00603253	2.91775808733241e-08
1295	614.1	Pelvic peritoneal adhesions, female (postoperative) (postinfection)	genitourinary	0	0	220201	472	48.994	46.7914	1.04707	0.295066	0.0223775	0.0213715	2.57086462932114e-06	36882	562	51.4028	50.8082	1.0117	0.311681	0.0199121	0.0196818	1.1730677148538e-05
1296	614.3	Pelvic inflammatory disease (PID)	genitourinary	0	0	219993	264	33.468	34.9945	0.956379	0.338881	0.0273294	0.0285759	2.14479008552942e-06	37047	727	26.0027	57.7315	0.450407	0.652417	0.00780176	0.0173216	2.32503352732506e-06
1297	614.31	Acute inflammatory pelvic disease	genitourinary	0	0	NA	NA	NA	NA	NA	NA	NA	NA	NA	36423	103	10.8733	21.9627	0.495081	0.620543	0.0225418	0.0455317	2.80912030806896e-06
1298	614.32	Chronic inflammatory pelvic disease	genitourinary	0	0	219799	70	1.04702	18.043	0.0580291	0.953725	0.00321615	0.0554231	7.89617492928112e-09	36660	340	34.0867	39.7944	0.856569	0.391683	0.0215248	0.0251291	8.40896951475127e-06
1299	614.33	Pelvic inflammatory disease, NOS	genitourinary	0	0	219818	89	8.07939	20.308	0.397843	0.690746	0.0195905	0.0492417	3.71148868726804e-07	36624	304	53.8099	37.6389	1.42963	0.152822	0.0379829	0.0265682	2.34244026854468e-05
1300	614.4	Inflammatory diseases of uterus, except cervix	genitourinary	0	0	219765	36	-4.83952	12.8864	-0.375551	0.70725	-0.0291432	0.077601	3.30722206004775e-07	36516	196	1.59335	30.2879	0.052607	0.958045	0.0017369	0.0330165	3.17179288926712e-08
1301	614.5	Inflammatory disease of cervix, vagina, and vulva	genitourinary	0	0	220323	594	-8.51086	52.4899	-0.162143	0.871193	-0.00308903	0.0190513	6.16482192140026e-08	42439	6119	14.4672	154.804	0.0934551	0.925542	0.000603699	0.00645978	1.00097738741969e-07
1302	614.51	Cervicitis and endocervicitis	genitourinary	0	0	219815	86	-16.7543	19.9893	-0.838161	0.40194	-0.0419305	0.0500267	1.6473276058466e-06	37281	961	90.4954	66.2578	1.36581	0.171999	0.0206136	0.0150926	2.13795134773612e-05
1303	614.52	Vaginitis and vulvovaginitis	genitourinary	0	0	219878	149	0.243523	26.2884	0.00926349	0.992609	0.000352379	0.0380396	2.01221282422809e-10	41145	4825	-145.479	139.592	-1.04218	0.29733	-0.00746588	0.00716374	1.24480475396801e-05
1304	614.53	Cyst or abscess of Bartholin's gland	genitourinary	0	0	219926	197	-2.2701	30.284	-0.0749603	0.940246	-0.00247525	0.0330208	1.31761263015711e-08	36540	220	42.1493	32.1561	1.31077	0.189935	0.0407627	0.0310983	1.96912072069977e-05
1305	614.54	Abscess or ulceration of vulva	genitourinary	0	0	219790	61	14.4698	16.8337	0.859572	0.390025	0.0510626	0.0594046	1.73256562354511e-06	36614	294	33.7196	37.0176	0.910908	0.362344	0.0246074	0.0270142	9.50971100899588e-06
1306	615	Endometriosis	genitourinary	1	0	221098	1369	103.716	79.4414	1.30557	0.1917	0.0164343	0.0125879	3.9968949993096e-06	37966	1646	258.138	85.9077	3.00483	0.00265732	0.0349774	0.0116404	0.00010348
1307	617	Disorders secondary to childbirth, surgery, trauma	genitourinary	1	0	214281	302	54.8108	37.4428	1.46385	0.143234	0.0390957	0.0267074	5.0248074887743e-06	43970	945	-34.9251	65.8982	-0.529986	0.596122	-0.00804249	0.0151749	3.21918999234063e-06
1308	618	Genital prolapse	genitourinary	1	0	220752	6773	436.453	174.233	2.50499	0.0122454	0.0143772	0.00573943	1.47142254773441e-05	46010	2985	-73.9889	113.472	-0.652044	0.514373	-0.00574628	0.00881272	4.87272326246926e-06
1309	618.1	Prolapse of vaginal walls	genitourinary	0	0	218305	4326	351.008	140.129	2.50489	0.012249	0.0178755	0.00713626	1.4712996879969e-05	45240	2215	-91.7873	98.8865	-0.928208	0.3533	-0.0093866	0.0101126	9.87437011494477e-06
1310	618.2	Uterine/Uterovaginal prolapse	genitourinary	0	0	214896	917	35.9775	65.1317	0.55238	0.580688	0.00848096	0.0153535	7.15484806180792e-07	44242	1217	99.7617	74.3986	1.34091	0.179951	0.0180233	0.0134411	2.06070530489883e-05
1311	618.5	Prolapse of vaginal vault after hysterectomy	genitourinary	0	0	214042	63	16.4226	17.1036	0.960186	0.336962	0.0561396	0.0584674	2.16190011540858e-06	43434	409	-71.2894	43.6305	-1.63394	0.102272	-0.0374494	0.0229198	3.05976912597433e-05
1312	618.6	Vaginal enterocele, congenital or acquired	genitourinary	0	0	214039	60	14.084	16.6791	0.84441	0.398441	0.0506268	0.0599553	1.67197997714779e-06	43321	296	24.4622	37.1702	0.658114	0.510465	0.0177054	0.0269033	4.96387136772721e-06
1313	619	Noninflammatory female genital disorders	genitourinary	1	0	221829	2432	-52.0329	105.723	-0.492163	0.622604	-0.00465522	0.00945869	5.67992504686293e-07	44355	7428	441.245	168.894	2.61256	0.00898662	0.0154687	0.00592089	7.82261651440277e-05
1314	619.1	Noninflammatory disorders of ovary, fallopian tube, and broad ligament	genitourinary	0	0	219504	107	-16.9892	22.2995	-0.761862	0.446142	-0.0341649	0.044844	1.36106025585023e-06	38058	1131	140.563	71.7607	1.95877	0.0501393	0.0272959	0.0139352	4.39731054560551e-05
1315	619.2	Disorders of uterus, NEC	genitourinary	0	0	219845	448	64.9408	45.5633	1.42529	0.154074	0.0312815	0.0219475	4.76354631752818e-06	38628	1701	44.9703	86.9091	0.51744	0.604849	0.00595381	0.0115063	3.06858989949005e-06
1316	619.3	Noninflammatory disorders of cervix	genitourinary	0	0	219786	389	-75.4486	42.5142	-1.77467	0.0759526	-0.041743	0.0235216	7.38514975683174e-06	37809	882	39.5671	63.6115	0.622012	0.533934	0.00977829	0.0157204	4.43420128436302e-06
1317	619.4	Noninflammatory disorders of vagina	genitourinary	0	0	219644	247	31.9979	33.859	0.945032	0.344642	0.0279108	0.0295342	2.09420001050064e-06	39399	2472	154.512	103.857	1.48773	0.136822	0.0143247	0.00962859	2.53668692665603e-05
1318	619.5	Noninflammatory disorders of vulva and perineum	genitourinary	0	0	219567	170	19.534	28.1131	0.694838	0.487157	0.0247158	0.0355706	1.13211840375798e-06	37837	910	1.54626	64.7	0.023899	0.980933	0.000369381	0.015456	6.54600717050826e-09
1319	620	Dysplasia of female genital organs	genitourinary	1	0	NA	NA	NA	NA	NA	NA	NA	NA	NA	43497	262	30.1358	35.045	0.859918	0.389834	0.0245376	0.0285348	8.47486973299035e-06
1320	620.1	Dysplasia of cervix	genitourinary	0	0	NA	NA	NA	NA	NA	NA	NA	NA	NA	43281	46	11.5901	14.7575	0.785374	0.432235	0.0532186	0.0677622	7.06921454274929e-06
1321	621	Endometrial hyperplasia	genitourinary	1	0	215722	152	64.2085	26.522	2.42095	0.0154802	0.0912805	0.0377045	1.37434289502209e-05	43796	561	83.483	51.0873	1.63412	0.102233	0.0319869	0.0195744	3.0604762609488e-05
1322	622	Polyp of female genital organs	genitourinary	1	0	218413	2843	65.2409	114.12	0.571685	0.567535	0.0050095	0.00876268	7.66370868694878e-07	45394	2159	20.9175	98.3563	0.21267	0.831584	0.00216224	0.0101671	5.18360678659017e-07
1323	622.1	Polyp of corpus uteri	genitourinary	0	0	217393	1823	67.2054	91.5792	0.73385	0.46304	0.00801329	0.0109195	1.26281428740822e-06	44638	1403	58.617	80.0332	0.732409	0.463919	0.00915132	0.0124948	6.14789219571646e-06
1324	622.2	Mucous polyp of cervix	genitourinary	0	0	215823	253	37.7521	34.2588	1.10197	0.270475	0.032166	0.0291896	2.84750151169441e-06	43956	721	24.3211	57.8353	0.420524	0.674103	0.00727106	0.0172905	2.02674912236103e-06
1325	623	Hypertrophy of female genital organs	genitourinary	1	0	215683	113	24.2384	22.9383	1.05668	0.29066	0.046066	0.0435952	2.61823225938989e-06	43824	589	101.546	52.31	1.94123	0.0522304	0.0371101	0.0191168	4.31889153443543e-05
1326	624	Symptoms involving female genital tract	genitourinary	1	0	222459	2304	276.508	102.911	2.68687	0.00721248	0.0261088	0.00971717	1.69284950303107e-05	38997	4170	24.358	131.485	0.185252	0.853031	0.00140892	0.0076054	3.93319259323122e-07
1327	624.1	Dystrophy of female genital tract	genitourinary	0	0	220242	87	45.6096	20.1066	2.26839	0.0233054	0.112818	0.049735	1.20659247377543e-05	35046	219	38.7986	32.0576	1.21028	0.226172	0.0377532	0.0311939	1.6787601839487e-05
1328	624.2	Atrophy of female genital tract	genitourinary	0	0	220199	44	-21.9865	14.2638	-1.54142	0.123214	-0.108066	0.0701077	5.57145877042984e-06	34930	103	23.0173	22.0473	1.04399	0.296489	0.0473523	0.0453569	1.24914635370875e-05
1329	624.9	stress incontinence, female	genitourinary	0	0	222231	2076	239.823	97.7573	2.45325	0.0141573	0.0250953	0.0102294	1.41126197286169e-05	37664	2837	-41.198	110.337	-0.373385	0.708862	-0.00338405	0.00906318	1.59783484899691e-06
1330	625	Pain and other symptoms associated with female genital organs	genitourinary	1	0	220667	512	-27.2609	48.6967	-0.55981	0.575609	-0.0114958	0.0205353	7.34861100006376e-07	41126	6299	25.3331	157.13	0.161223	0.871917	0.00102605	0.00636414	2.97902982927772e-07
1331	625.1	Dyspareunia	genitourinary	0	0	220282	127	0.935666	24.2874	0.0385247	0.969269	0.0015862	0.0411735	3.48018714815361e-09	35798	971	46.5462	66.6646	0.698215	0.485043	0.0104736	0.0150005	5.58723581631207e-06
1332	626	Disorders of menstruation and other abnormal bleeding from female genital tract	genitourinary	1	0	198795	7104	480.737	177.84	2.70321	0.00686738	0.0152003	0.00562304	1.71349770469487e-05	34021	11274	415.463	183.434	2.26492	0.0235177	0.0123473	0.00545155	5.87927400648494e-05
1333	626.1	Irregular menstrual cycle/bleeding	genitourinary	0	0	196553	4862	412.636	148.113	2.78595	0.00533709	0.0188096	0.0067516	1.8200014790919e-05	32112	9365	385.815	172.636	2.23484	0.0254276	0.0129454	0.00579252	5.72417151112775e-05
1334	626.11	Absent or infrequent menstruation	genitourinary	0	0	NA	NA	NA	NA	NA	NA	NA	NA	NA	24985	2238	150.76	96.8336	1.5569	0.119494	0.0160781	0.010327	2.77805481731527e-05
1335	626.12	Excessive or frequent menstruation	genitourinary	0	0	194296	2605	300.242	109.104	2.7519	0.0059251	0.0252228	0.00916561	1.77578091781008e-05	26693	3946	119	124.262	0.957652	0.338238	0.00770673	0.00804752	1.05107649811596e-05
1336	626.13	Irregular menstrual cycle	genitourinary	0	0	191790	99	-15.7493	21.4649	-0.733722	0.463118	-0.0341824	0.0465877	1.26237309633562e-06	26650	3903	-39.1219	123.301	-0.317287	0.751026	-0.00257326	0.00811022	1.15377830350486e-06
1337	626.14	Irregular menstrual bleeding	genitourinary	0	0	192139	448	17.7133	45.5105	0.389213	0.697118	0.00855216	0.0219729	3.55222193579556e-07	23657	910	90.3281	64.0283	1.41075	0.158317	0.0220333	0.0156181	2.28097758516389e-05
1338	626.15	Infertility, female, associated with anovulation	genitourinary	0	0	NA	NA	NA	NA	NA	NA	NA	NA	NA	23005	258	-5.9213	34.6587	-0.170846	0.864345	-0.00492937	0.0288528	3.34523930101717e-07
1339	626.2	Dysmenorrhea	genitourinary	0	0	191877	186	-26.6472	29.3984	-0.906416	0.364716	-0.0308322	0.0340155	1.92654807327451e-06	24466	1719	112.643	85.9469	1.31061	0.189991	0.015249	0.0116351	1.9686270703187e-05
1340	626.21	Mittelschmerz	genitourinary	0	0	NA	NA	NA	NA	NA	NA	NA	NA	NA	22786	39	7.18384	13.5477	0.530261	0.595931	0.0391402	0.0738131	3.22253981946418e-06
1341	626.4	Premenstrual tension syndromes	genitourinary	0	0	NA	NA	NA	NA	NA	NA	NA	NA	NA	23166	419	0.829158	44.0466	0.0188246	0.984981	0.000427379	0.0227032	4.06133848987553e-09
1342	626.8	Infertility, female	genitourinary	0	0	192021	330	-14.6264	39.1127	-0.373955	0.708438	-0.00956094	0.0255671	3.27915848425762e-07	24172	1425	18.2998	78.7229	0.232459	0.816182	0.00295288	0.0127028	6.19313544129257e-07
1343	627	Menopausal and postmenopausal disorders	genitourinary	1	0	194658	2967	-5.51046	116.353	-0.0473599	0.962226	-0.000407036	0.00859454	5.25951812972017e-09	37029	14282	445.24	197.119	2.25874	0.0238996	0.0114588	0.00507309	5.84724031795374e-05
1344	627.1	Postmenopausal bleeding	genitourinary	0	0	193677	1986	30.8172	95.4423	0.322888	0.74678	0.00338307	0.0104775	2.44472247885298e-07	25965	3218	208.932	114.209	1.82939	0.0673417	0.016018	0.00875591	3.83556687343179e-05
1345	627.2	Symptomatic menopause	genitourinary	0	0	191769	78	-5.84426	19.0087	-0.307452	0.758499	-0.0161743	0.0526076	2.21656583108813e-07	31797	9050	403.802	169.926	2.37634	0.0174853	0.0139846	0.00588491	6.4719645068246e-05
1346	627.21	Symptomatic artificial menopause	genitourinary	0	0	NA	NA	NA	NA	NA	NA	NA	NA	NA	23229	482	93.4534	47.0184	1.98759	0.0468572	0.0422725	0.0212682	4.52763846112792e-05
1347	627.22	Need for Hormone replacement therapy (postmenopausal)	genitourinary	0	0	NA	NA	NA	NA	NA	NA	NA	NA	NA	23740	993	112.976	64.6232	1.74823	0.0804248	0.0270526	0.0154743	3.50278924721426e-05
1348	627.3	Postmenopausal atrophic vaginitis	genitourinary	0	0	191816	125	-52.8462	24.0938	-2.19336	0.0282818	-0.0910342	0.0415045	1.12808754252191e-05	26128	3381	139.928	116.223	1.20396	0.228605	0.010359	0.00860414	1.66127868921922e-05
1349	627.4	Premenopausal menorrhagia	genitourinary	0	0	191716	25	1.93794	10.7319	0.180577	0.856699	0.0168262	0.09318	7.64629967054543e-08	23266	519	68.5343	48.8066	1.4042	0.160259	0.0287707	0.020489	2.25983702624968e-05
1350	627.5	Premature menopause and other ovarian failure	genitourinary	0	0	191712	21	15.0674	9.89465	1.52278	0.127814	0.153899	0.101065	5.43748126091398e-06	23309	562	35.3679	50.8105	0.696075	0.486382	0.0136994	0.019681	5.55304172439792e-06
1351	628	Ovarian cyst	genitourinary	1	0	193003	1312	59.0855	77.811	0.759346	0.447646	0.00975884	0.0128516	1.35208447749037e-06	26844	4097	312.038	126.991	2.45717	0.0140038	0.0193491	0.00787457	6.9197103844502e-05
1352	634	Miscarriage; stillbirth	pregnancy complications	1	0	225958	916	-13.9491	64.9814	-0.214663	0.83003	-0.00330346	0.015389	1.08053946880839e-07	45762	1323	-63.2386	76.8811	-0.822552	0.410763	-0.010699	0.0130071	7.75434099075064e-06
1353	634.1	Missed abortion/Hydatidiform mole	pregnancy complications	0	0	225334	292	29.3044	36.803	0.79625	0.425887	0.0216355	0.0271717	1.48670220007799e-06	45094	655	-2.14961	54.7939	-0.0392308	0.968706	-0.000715969	0.0182502	1.76389115033483e-08
1354	634.3	Ectopic pregnancy	pregnancy complications	0	0	225092	50	10.8644	15.2765	0.711185	0.476969	0.0465542	0.06546	1.18601560214611e-06	44664	225	-14.8686	32.4414	-0.458321	0.646722	-0.0141276	0.0308248	2.40745356292705e-06
1355	635	Hemorrhage during pregnancy; childbirth and postpartum	pregnancy complications	1	0	225554	512	31.1554	48.6786	0.640021	0.522159	0.0131479	0.0205429	9.60535826315504e-07	45335	896	-37.9377	63.5602	-0.596878	0.550589	-0.00939075	0.0157331	4.08309343675631e-06
1356	635.2	Antepartum hemorrhage, abruptio placentae, and placenta previa	pregnancy complications	0	0	225291	249	13.4357	33.9539	0.395703	0.692324	0.0116541	0.0294517	3.67166878968547e-07	45113	674	-65.4343	55.3928	-1.18128	0.237493	-0.0213254	0.0180529	1.59927027480205e-05
1357	635.3	Placenta previa and abruptio placenta	pregnancy complications	0	0	225192	150	1.7897	26.4558	0.0676485	0.946065	0.00255703	0.0377988	1.07310192306595e-08	44663	224	33.7411	32.3023	1.04454	0.296236	0.0323364	0.0309575	1.25045736074277e-05
1358	636	Early or threatened labor; hemorrhage in early pregnancy	pregnancy complications	1	0	225725	683	23.6432	56.2239	0.420518	0.674107	0.00747935	0.017786	4.14662139286644e-07	46743	2304	-44.2702	98.6409	-0.448802	0.653574	-0.00454986	0.0101378	2.3084913302397e-06
1359	636.1	Threatened premature labor	pregnancy complications	0	0	NA	NA	NA	NA	NA	NA	NA	NA	NA	45057	618	-55.2452	53.0182	-1.042	0.297409	-0.0196537	0.0188615	1.24439403577419e-05
1360	636.2	Early onset of delivery	pregnancy complications	0	0	NA	NA	NA	NA	NA	NA	NA	NA	NA	44943	504	20.8665	48.1351	0.433498	0.664653	0.00900587	0.0207749	2.15373833940481e-06
1361	636.3	Hemorrhage in early pregnancy	pregnancy complications	0	0	225302	260	6.03991	34.785	0.173636	0.862152	0.00499169	0.0287481	7.06972815653718e-08	45456	1017	-135.16	67.4188	-2.00478	0.0449867	-0.0297362	0.0148326	4.60629285639051e-05
1362	636.8	Cervical incompetence	pregnancy complications	0	0	225074	32	2.93192	12.1821	0.240674	0.809808	0.0197563	0.0820875	1.35825867492076e-07	44636	197	11.9573	30.3168	0.394413	0.693276	0.0130097	0.032985	1.78287189810468e-06
1363	637	Short gestation; low birth weight; and fetal growth retardation	pregnancy complications	1	0	NA	NA	NA	NA	NA	NA	NA	NA	NA	82355	129	4.62125	24.5873	0.187953	0.850914	0.00764429	0.0406714	4.04869365410264e-07
1364	638	Other high-risk pregnancy	pregnancy complications	1	0	NA	NA	NA	NA	NA	NA	NA	NA	NA	45437	1656	-136.428	84.8846	-1.60721	0.108008	-0.0189341	0.0117807	2.96050096330976e-05
1365	639	Complications following abortion or ectopic and molar pregnancies	pregnancy complications	1	0	NA	NA	NA	NA	NA	NA	NA	NA	NA	43820	39	-5.07225	13.555	-0.374196	0.708258	-0.0276057	0.0737733	1.60478703924377e-06
1366	642	Hypertension complicating pregnancy, childbirth, and the puerperium	pregnancy complications	1	0	232045	605	52.6364	52.8832	0.995333	0.319574	0.0188213	0.0189096	2.32306604033406e-06	48397	1165	-67.3549	72.3003	-0.9316	0.351543	-0.0128851	0.0138312	9.94665789034675e-06
1367	642.1	Preeclampsia and eclampsia	pregnancy complications	0	0	231535	95	30.7614	21.0561	1.46093	0.144036	0.0693826	0.0474922	5.00473838274395e-06	47838	606	-73.7026	52.6969	-1.39861	0.161929	-0.0265407	0.0189765	2.24188747921152e-05
1368	643	Excessive vomiting in pregnancy	pregnancy complications	1	0	232760	96	32.8362	21.117	1.55497	0.119954	0.0736357	0.0473552	5.66977835721998e-06	48521	405	29.2406	43.1098	0.678282	0.497593	0.0157338	0.0231966	5.27277131836363e-06
1369	643.1	Hyperemesis gravidarum	pregnancy complications	0	0	232731	67	18.468	17.6507	1.04631	0.29542	0.0592784	0.0566549	2.56709620212629e-06	48362	246	37.2718	33.7446	1.10453	0.269365	0.0327319	0.0296344	1.39820430694413e-05
1370	644	Anemia during pregnancy	pregnancy complications	1	0	231929	84	-13.3831	19.7706	-0.676919	0.498457	-0.0342388	0.0505803	1.07448002657127e-06	48145	629	-46.0223	53.3936	-0.861944	0.388718	-0.0161432	0.0187289	8.51485086268767e-06
1371	645	Late pregnancy and failed induction	pregnancy complications	1	0	231626	223	-45.9993	32.1925	-1.42888	0.153038	-0.0443855	0.0310631	4.78759846365058e-06	48272	712	-52.8967	56.9515	-0.928803	0.352991	-0.0163087	0.0175588	9.88701796607718e-06
1372	646	Other complications of pregnancy NEC	pregnancy complications	1	0	232191	251	23.4293	34.0977	0.687123	0.492005	0.0201516	0.0293275	1.10711816209869e-06	48008	1292	-117.837	75.4596	-1.56159	0.118384	-0.0206944	0.0132521	2.79481966761463e-05
1373	647	Infectious and parasitic complications affecting pregnancy	pregnancy complications	1	0	232534	55	-26.4877	16.0158	-1.65385	0.0981588	-0.103263	0.0624382	6.41379209939815e-06	48215	828	-54.9842	61.0713	-0.900328	0.367946	-0.0147422	0.0163743	9.29009467508201e-06
1374	647.1	Infections of genitourinary tract during pregnancy	pregnancy complications	0	0	232510	31	-7.8848	12.0536	-0.654145	0.513018	-0.0542697	0.0829628	1.0033971199281e-06	47799	412	-73.8866	43.4811	-1.69928	0.089266	-0.039081	0.0229985	3.30940281597617e-05
1375	647.3	Major puerperal infection	pregnancy complications	0	0	NA	NA	NA	NA	NA	NA	NA	NA	NA	47469	82	-18.958	19.5973	-0.967382	0.333353	-0.0493632	0.0510276	1.07254323414963e-05
1376	649	Other conditions or status of the mother complicating pregnancy, childbirth, or the puerperium	pregnancy complications	1	0	232701	156	-3.04849	26.9052	-0.113304	0.909789	-0.00421124	0.0371675	3.01036320802697e-08	47835	3223	-82.9666	114.498	-0.724612	0.46869	-0.00632861	0.00873379	6.01769332106681e-06
1377	649.1	Diabetes or abnormal glucose tolerance complicating pregnancy	pregnancy complications	0	0	232669	124	2.89404	23.9956	0.120607	0.904002	0.0050262	0.0416742	3.41090341128483e-08	45507	895	40.8332	63.6744	0.641282	0.52134	0.0100713	0.0157049	4.71320735986918e-06
1378	650	Normal delivery	pregnancy complications	1	0	NA	NA	NA	NA	NA	NA	NA	NA	NA	47553	1306	-141.79	76.102	-1.86316	0.0624393	-0.0244824	0.0131403	3.97850840187062e-05
1379	651	Multiple gestation	pregnancy complications	1	0	232779	298	1.1985	37.1731	0.0322411	0.97428	0.000867323	0.0269012	2.43749862090173e-09	48603	375	-15.2148	41.7353	-0.364556	0.715443	-0.00873495	0.0239605	1.52316333419617e-06
1380	652	Malposition and malpresentation of fetus or obstruction	pregnancy complications	1	0	228372	344	31.1114	39.9308	0.779132	0.435902	0.019512	0.0250433	1.42346568369661e-06	45457	1013	-16.3379	67.5686	-0.241798	0.808937	-0.00357855	0.0147998	6.70074428251016e-07
1381	653	Problems associated with amniotic cavity and membranes	pregnancy complications	1	0	228409	381	43.1369	42.0045	1.02696	0.30444	0.0244488	0.023807	2.47304118794798e-06	45444	1000	-57.3768	66.9999	-0.856371	0.391793	-0.0127817	0.0149254	8.40509278040415e-06
1382	654	Other and unspecified complications of birth; puerperium affecting management of mother	pregnancy complications	1	0	228388	360	-13.0124	40.8556	-0.318497	0.750108	-0.00779568	0.0244765	2.37867665423004e-07	46739	2295	-217.205	99.645	-2.17978	0.0292735	-0.0218755	0.0100356	5.44559794408123e-05
1383	654.1	Abnormality of organs and soft tissues of pelvis complicating pregnancy, childbirth, or the puerperium	pregnancy complications	0	0	228287	259	-15.4448	34.6665	-0.445526	0.65594	-0.0128518	0.0288463	4.65447877727787e-07	45670	1226	-76.0115	73.9589	-1.02775	0.304066	-0.0138963	0.013521	1.21058709077835e-05
1384	654.2	Rhesus isoimmunization in pregnancy	pregnancy complications	0	0	228083	55	-2.64996	16.0101	-0.165518	0.868536	-0.0103384	0.0624606	6.42416185223211e-08	44599	155	4.27433	26.9174	0.158795	0.873831	0.00589934	0.0371507	2.88995200760839e-07
1385	655	Known or suspected fetal abnormality affecting management of mother	pregnancy complications	1	0	231120	604	60.7976	52.8812	1.1497	0.250267	0.0217412	0.0189103	3.09952370072634e-06	47863	3150	-21.7091	113.395	-0.191447	0.848176	-0.00168832	0.00881872	4.20063261072605e-07
1386	655.1	Abnormality in fetal heart rate or rhythm	pregnancy complications	0	0	NA	NA	NA	NA	NA	NA	NA	NA	NA	45626	913	-13.9659	63.8971	-0.218568	0.826986	-0.00342063	0.0156502	5.47511840186708e-07
1387	656	Other perinatal conditions of fetus or newborn	pregnancy complications	1	0	425879	107	14.3236	22.3323	0.641382	0.521274	0.0287199	0.0447781	9.64625850210552e-07	86423	1036	-33.6205	68.1842	-0.493084	0.621953	-0.00723165	0.0146662	2.78651009637432e-06
1388	656.1	Isoimmunization of fetus or newborn	pregnancy complications	0	0	NA	NA	NA	NA	NA	NA	NA	NA	NA	85390	3	-0.466907	3.75743	-0.124262	0.901107	-0.0330712	0.26614	1.76969540659529e-07
1389	656.2	Respiratory conditions of fetus and newborn	pregnancy complications	0	0	NA	NA	NA	NA	NA	NA	NA	NA	NA	85446	59	2.84624	16.6637	0.170805	0.864377	0.0102501	0.0600107	3.34364322480185e-07
1390	656.22	Interstitial emphysema and related conditions of newborn	pregnancy complications	0	0	NA	NA	NA	NA	NA	NA	NA	NA	NA	85390	3	5.237	3.75435	1.39491	0.163042	0.371545	0.266357	2.23004093700387e-05
1391	656.26	Transitory tachypnea or apnea of newborn	pregnancy complications	0	0	NA	NA	NA	NA	NA	NA	NA	NA	NA	85404	17	-19.2796	8.95797	-2.15223	0.0313796	-0.240258	0.111632	5.30877355274396e-05
1392	656.3	Endocrine and metabolic disturbances of fetus and newborn	pregnancy complications	0	0	NA	NA	NA	NA	NA	NA	NA	NA	NA	85412	25	12.0705	10.8286	1.11469	0.264984	0.10294	0.0923484	1.42404835080748e-05
1393	656.4	Hemorrhage of fetus or newborn	pregnancy complications	0	0	NA	NA	NA	NA	NA	NA	NA	NA	NA	85409	22	13.5821	10.204	1.33105	0.183172	0.130443	0.0980004	2.03052188110068e-05
1394	656.5	Hematological disorders of newborn	pregnancy complications	0	0	NA	NA	NA	NA	NA	NA	NA	NA	NA	85396	9	11.9437	6.50242	1.83681	0.0662382	0.282481	0.153789	3.86675163490895e-05
1395	656.6	Perinatal disorders of digestive system	pregnancy complications	0	0	NA	NA	NA	NA	NA	NA	NA	NA	NA	85397	10	-5.46736	6.85519	-0.797551	0.425131	-0.116343	0.145875	7.29013361310853e-06
1396	656.7	Conditions involving the integument and temperature regulation of fetus and newborn	pregnancy complications	0	0	NA	NA	NA	NA	NA	NA	NA	NA	NA	85398	11	-2.82979	7.19745	-0.393166	0.694197	-0.0546258	0.138938	1.77162088775189e-06
1397	656.8	Perinatal jaundice	pregnancy complications	0	0	NA	NA	NA	NA	NA	NA	NA	NA	NA	85394	7	-1.15047	5.7368	-0.200543	0.841056	-0.0349572	0.174313	4.60926287025939e-07
1398	656.9	Neonatal bradycardia or tachycardia	pregnancy complications	0	0	NA	NA	NA	NA	NA	NA	NA	NA	NA	85391	4	2.26327	4.33519	0.522069	0.601622	0.120426	0.23067	3.1237405732437e-06
1399	657	Infections specific to the perinatal period	pregnancy complications	1	0	NA	NA	NA	NA	NA	NA	NA	NA	NA	87247	26	8.91556	11.0687	0.805475	0.420546	0.0727704	0.0903448	7.43570556228902e-06
1400	658	Maternal complication of pregnancy affecting fetus or newborn	pregnancy complications	1	0	NA	NA	NA	NA	NA	NA	NA	NA	NA	87003	193	41.0359	30.1291	1.362	0.173197	0.0452056	0.0331905	2.12605393508118e-05
1401	661	Fetal distress and abnormal forces of labor	pregnancy complications	1	0	417865	349	-23.6988	40.2313	-0.589063	0.555819	-0.0146419	0.0248563	8.13671146434306e-07	83298	923	26.7482	64.6837	0.413523	0.679224	0.00639299	0.0154598	1.95982466404695e-06
1402	663	Umbilical cord complications during labor and delivery	pregnancy complications	1	0	224061	25	17.5591	10.7953	1.62655	0.103833	0.150672	0.092633	6.20382295014698e-06	44588	635	-36.9005	53.7973	-0.685917	0.492765	-0.01275	0.0185883	5.3921453573267e-06
1403	665	Obstetrical/birth trauma	pregnancy complications	1	0	225370	1334	5.83666	78.2302	0.0746087	0.940526	0.000953707	0.0127828	1.3052801556744e-08	45651	1698	-163.668	86.0407	-1.90221	0.0571437	-0.0221083	0.0116224	4.14701439364826e-05
1404	668	Complications of the administration of anesthetic or other sedation in labor and delivery	pregnancy complications	1	0	NA	NA	NA	NA	NA	NA	NA	NA	NA	43973	20	-5.6856	9.71614	-0.585171	0.558433	-0.0602267	0.102922	3.92449950483086e-06
1405	669	Complications of labor and delivery NEC	pregnancy complications	1	0	224095	59	22.4938	16.6248	1.35302	0.176049	0.0813855	0.0601509	4.29273930738546e-06	44911	958	67.2095	66.0092	1.01818	0.308591	0.0154249	0.0151494	1.18814867147616e-05
1406	671	Venous/cerebrovascular complications embolism in pregnancy and the puerperium	pregnancy complications	1	0	232462	32	-2.11753	12.2233	-0.173237	0.862465	-0.0141727	0.0818108	7.03731372124804e-08	47743	239	29.4921	33.4326	0.882134	0.377704	0.0263855	0.0299109	8.91842398746157e-06
1407	674	Other complications of the puerperium NEC	pregnancy complications	1	0	232462	32	9.36842	12.1845	0.768881	0.441964	0.0631033	0.0820716	1.38625425205728e-06	47841	337	-1.12229	39.5067	-0.0284075	0.977337	-0.000719055	0.0253122	9.24878495084659e-09
1408	676	Other disorders of the breast associated with childbirth and disorders of lactation	pregnancy complications	1	0	NA	NA	NA	NA	NA	NA	NA	NA	NA	47571	67	-25.3464	17.738	-1.42893	0.153024	-0.0805578	0.0563762	2.34013925136881e-05
1409	679	Complications of in utero procedures	pregnancy complications	1	0	NA	NA	NA	NA	NA	NA	NA	NA	NA	48737	1	-3.03932	2.16781	-1.40202	0.160908	-0.646746	0.461295	2.25283485685477e-05
1410	681	Superficial cellulitis and abscess	dermatologic	1	0	418719	1218	143.611	75.0599	1.91329	0.055711	0.0254902	0.0133227	8.58393077120864e-06	77342	15485	-156.865	236.567	-0.663088	0.507274	-0.00280296	0.00422713	5.0391890613346e-06
1411	681.1	Cellulitis and abscess of fingers/toes	dermatologic	0	0	417733	232	-32.5782	32.8402	-0.992024	0.321186	-0.0302076	0.0304505	2.30764513627388e-06	64940	3083	-31.2996	116.886	-0.267778	0.78887	-0.00229093	0.00855531	8.21805239404063e-07
1412	681.2	Cellulitis and abscess of face/neck	dermatologic	0	0	417737	236	50.6487	33.0837	1.53093	0.125787	0.0462745	0.0302264	5.49584812479287e-06	62962	1105	9.19014	71.4563	0.128612	0.897665	0.00179987	0.0139946	1.89575122815686e-07
1413	681.3	Cellulitis and abscess of arm/hand	dermatologic	0	0	NA	NA	NA	NA	NA	NA	NA	NA	NA	64023	2166	-252.607	98.8994	-2.55419	0.0106436	-0.0258261	0.0101113	7.47693236978139e-05
1414	681.5	Cellulitis and abscess of leg, except foot	dermatologic	0	0	NA	NA	NA	NA	NA	NA	NA	NA	NA	66624	4767	-104.787	142.9	-0.733286	0.463384	-0.00513145	0.00699789	6.16261117228679e-06
1415	681.6	Cellulitis and abscess of foot, toe	dermatologic	0	0	NA	NA	NA	NA	NA	NA	NA	NA	NA	63191	1334	-105.438	78.2236	-1.34791	0.177687	-0.0172315	0.0127839	2.08229027450734e-05
1416	681.7	Cellulitis and abscess of trunk	dermatologic	0	0	417893	392	71.7998	42.6388	1.68391	0.0921992	0.0394925	0.0234528	6.649087451841e-06	64298	2441	152.346	104.718	1.45482	0.145718	0.0138927	0.00954944	2.42570904539877e-05
1417	686	Other local infections of skin and subcutaneous tissue	dermatologic	1	1	418789	1288	-4.51171	77.1861	-0.0584524	0.953388	-0.000757293	0.0129557	8.01179681532828e-09	67242	5385	235.59	151.364	1.55644	0.119603	0.0102828	0.00660658	2.77641899576936e-05
1418	686.1	Carbuncle and furuncle	dermatologic	0	0	NA	NA	NA	NA	NA	NA	NA	NA	NA	63006	1149	133.075	72.7145	1.8301	0.0672346	0.0251683	0.0137524	3.83856845426667e-05
1419	686.2	Impetigo	dermatologic	0	0	417525	24	-14.1811	10.5829	-1.34	0.180244	-0.12662	0.0944922	4.21052246165335e-06	62440	583	-5.31253	52.0834	-0.102001	0.918756	-0.00195841	0.0192	1.19240390376131e-07
1420	686.3	Pilonidal cyst	dermatologic	0	0	417661	160	48.278	27.2588	1.7711	0.0765444	0.0649735	0.0366854	7.35546295007447e-06	62125	268	83.4322	35.4918	2.35074	0.018736	0.0662333	0.0281755	6.33327761179434e-05
1421	686.4	Pyogenic granuloma	dermatologic	0	0	417537	36	-8.4611	12.89	-0.656408	0.511562	-0.0509238	0.0775796	1.010351572677e-06	62092	235	-2.40378	33.2536	-0.0722864	0.942374	-0.00217379	0.030072	5.9886867631789e-08
1422	686.5	Pyoderma	dermatologic	0	0	417546	45	-22.3052	14.4531	-1.54328	0.122763	-0.106778	0.0691893	5.5848711032399e-06	62000	143	18.3343	25.9715	0.70594	0.480226	0.0271813	0.0385037	5.71154924256583e-06
1423	687	Symptoms affecting skin	dermatologic	1	0	417512	3131	48.767	120.001	0.406389	0.684457	0.00338655	0.00833327	3.87264867603062e-07	77046	25262	288.185	274.327	1.05052	0.293481	0.00382942	0.00364528	1.26480400547515e-05
1424	687.1	Rash and other nonspecific skin eruption	dermatologic	0	0	415501	1120	7.62618	71.9462	0.105998	0.915584	0.0014733	0.0138993	2.63465687523908e-08	63351	11567	-235.627	208.023	-1.1327	0.257341	-0.00544507	0.00480717	1.47043747714614e-05
1425	687.2	Localized superficial swelling, mass, or lump	dermatologic	0	0	414560	179	-9.35641	28.8171	-0.324683	0.745421	-0.011267	0.0347017	2.47197363885157e-07	55466	3682	203.074	126.323	1.60758	0.107927	0.0127259	0.00791622	2.96184947132267e-05
1426	687.3	Changes in skin texture	dermatologic	0	0	414402	21	21.1813	9.87848	2.14419	0.0320178	0.217056	0.10123	1.07807848082295e-05	52088	304	47.8904	37.7281	1.26935	0.204315	0.0336447	0.0265054	1.84664643772497e-05
1427	687.4	Disturbance of skin sensation	dermatologic	0	0	415867	1486	106.376	82.8914	1.28332	0.199381	0.0154819	0.012064	3.86182511079313e-06	63108	11324	164.52	204.3	0.805287	0.420654	0.00394169	0.00489476	7.43224871070743e-06
1428	689	Disorder of skin and subcutaneous tissue NOS	dermatologic	1	0	415624	1902	106.046	93.6587	1.13226	0.257524	0.0120892	0.0106771	3.00620948366848e-06	79490	11654	458.214	202.918	2.25813	0.0239378	0.0111283	0.0049281	5.84406004270388e-05
1429	690	Erythematosquamous dermatosis	dermatologic	1	0	407430	545	78.5855	50.2555	1.56372	0.117883	0.0311154	0.0198983	5.73381014523636e-06	62762	3447	50.3457	122.967	0.409425	0.682228	0.00332955	0.00813227	1.92117178009065e-06
1430	690.1	Seborrheic dermatitis	dermatologic	0	0	407415	530	81.5179	49.5597	1.64484	0.100002	0.0331891	0.0201777	6.34414786955132e-06	62652	3337	30.8186	121.121	0.254444	0.799152	0.00210074	0.0082562	7.4200034605926e-07
1431	691	Congenital anomalies of skin	dermatologic	1	0	406946	61	21.4391	16.8764	1.27036	0.203956	0.0752745	0.0592544	3.7842469554894e-06	60061	746	44.5714	58.844	0.757451	0.44878	0.0128722	0.0169941	6.57548853681445e-06
1432	691.1	Ichthyosis congenita	dermatologic	0	0	NA	NA	NA	NA	NA	NA	NA	NA	NA	59377	62	6.44085	17.1184	0.376253	0.706729	0.0219795	0.0584167	1.62247881800453e-06
1433	691.3	Congenital pigmentary anomalies of skin	dermatologic	0	0	NA	NA	NA	NA	NA	NA	NA	NA	NA	59405	90	20.218	20.5579	0.983464	0.325379	0.0478386	0.048643	1.10849885111424e-05
1434	694	Dyschromia and Vitiligo	dermatologic	1	0	407196	311	102.999	38.0442	2.70734	0.00678239	0.0711632	0.0262852	1.71874544812791e-05	67310	7995	13.0752	177.37	0.0737167	0.941236	0.000415609	0.00563792	6.22802854419609e-08
1435	694.1	Vitiligo	dermatologic	0	0	406966	81	23.1256	19.4239	1.19058	0.23382	0.0612945	0.051483	3.32383897407489e-06	59581	266	-6.73959	35.3556	-0.190623	0.848821	-0.0053916	0.0282841	4.16456618138929e-07
1436	694.2	Other dyschromia	dermatologic	0	0	406984	99	39.1538	21.483	1.82255	0.0683721	0.0848365	0.0465484	7.78900294497749e-06	66875	7560	8.77558	173.077	0.0507033	0.959562	0.000292952	0.00577777	2.94639776059822e-08
1437	694.3	Vascular disorders of skin	dermatologic	0	0	407012	127	35.9874	24.31	1.48036	0.138778	0.060895	0.0411354	5.13874667523792e-06	59407	92	26.7403	20.8418	1.28302	0.199486	0.0615599	0.0479806	1.88661220810597e-05
1438	695	Erythematous conditions	dermatologic	1	0	408764	1879	45.2953	93.1584	0.486218	0.626813	0.00521926	0.0107344	5.54353066302197e-07	68477	9162	-15.6658	189.258	-0.0827749	0.93403	-0.000437365	0.00528379	7.85265193089106e-08
1439	695.1	Toxic erythema	dermatologic	0	0	406975	90	19.6063	20.4401	0.959209	0.337453	0.0469279	0.0489236	2.15750328800869e-06	59461	146	-18.6148	26.2249	-0.709812	0.477821	-0.0270663	0.0381317	5.77437973546224e-06
1440	695.2	Bullous dermatoses	dermatologic	0	0	407087	202	17.3091	30.6062	0.565541	0.571706	0.018478	0.0326731	7.49985564829424e-07	59563	248	8.9493	34.1394	0.26214	0.793214	0.0076785	0.0292916	7.87560062451542e-07
1441	695.21	Dermatitis herpetiformis	dermatologic	0	0	406930	45	34.5176	14.4407	2.3903	0.0168347	0.165525	0.0692488	1.33976610918915e-05	59376	61	22.9997	17.0051	1.35252	0.17621	0.0795357	0.0588057	2.09654077251824e-05
1442	695.22	Pemphigus and pemphigoid	dermatologic	0	0	407036	151	-17.8271	26.4727	-0.673414	0.500684	-0.025438	0.0377748	1.06338026048369e-06	59460	145	-23.5816	26.1114	-0.903114	0.366465	-0.0345869	0.0382974	9.34768314823494e-06
1443	695.3	Rosacea	dermatologic	0	0	407106	221	-59.8212	32.0328	-1.8675	0.0618316	-0.0582997	0.031218	8.17798812012356e-06	62580	3265	49.0119	119.383	0.410544	0.681407	0.00343889	0.00837642	1.93169356954977e-06
1444	695.4	Lupus (localized and systemic)	dermatologic	0	0	405599	591	5.78643	52.3267	0.110583	0.911947	0.00211331	0.0191107	2.86746572233425e-08	60259	1639	-104.592	86.0347	-1.21569	0.224103	-0.0141302	0.0116232	1.69380683895577e-05
1445	695.41	Cutaneous lupus erythematosus	dermatologic	0	0	405148	140	-39.9987	25.5001	-1.56857	0.116747	-0.0615125	0.0392156	5.76944649165022e-06	59156	536	106.054	49.9362	2.1238	0.0336868	0.0425303	0.0200256	5.16947080427799e-05
1446	695.42	Systemic lupus erythematosus	dermatologic	0	0	405495	487	4.32383	47.5056	0.0910173	0.927479	0.00191593	0.0210501	1.94255183530372e-08	60137	1517	-145.358	82.8341	-1.75481	0.0792913	-0.0211847	0.0120723	3.52923260245116e-05
1447	695.7	Prurigo and Lichen	dermatologic	0	0	407191	306	23.3338	37.7367	0.618332	0.536357	0.0163854	0.0264994	8.96536697229776e-07	61054	1739	-14.4851	88.445	-0.163776	0.869908	-0.00185172	0.0113065	3.074090845442e-07
1448	695.8	Other specified erythematous conditions	dermatologic	0	0	407018	133	4.77168	24.8546	0.191984	0.847755	0.00772427	0.040234	8.64277932162961e-08	61015	1700	84.1206	87.7863	0.958243	0.33794	0.0109156	0.0113913	1.05237332821859e-05
1449	695.81	Erythema nodosum	dermatologic	0	0	406922	37	11.4568	13.0894	0.875268	0.381428	0.0668683	0.0763975	1.79641428551627e-06	59473	158	-27.4105	27.2784	-1.00484	0.314972	-0.0368366	0.0366591	1.1572178621992e-05
1450	695.9	Unspecified erythematous condition	dermatologic	0	0	407198	313	55.8493	38.1289	1.46475	0.142989	0.0384157	0.0262268	5.03096429244165e-06	60271	956	-39.6138	66.5479	-0.595267	0.551665	-0.00894495	0.0150268	4.06109056471923e-06
1451	696	Psoriasis and related disorders	dermatologic	1	0	403180	2962	100.463	116.784	0.860241	0.389656	0.00736606	0.00856279	1.73526266364156e-06	59097	3048	70.5267	116.141	0.607249	0.543686	0.00522853	0.0086102	4.22621406447185e-06
1452	696.2	Parapsoriasis	dermatologic	0	0	NA	NA	NA	NA	NA	NA	NA	NA	NA	59391	76	29.1454	18.9236	1.54016	0.12352	0.0813886	0.0528441	2.71864450469577e-05
1453	696.3	Pityriasis	dermatologic	0	0	406912	27	-10.9303	11.2245	-0.973797	0.330157	-0.0867566	0.0890911	2.22362401674103e-06	59507	192	33.2284	30.0361	1.10628	0.268604	0.0368318	0.0332933	1.4026566444686e-05
1454	696.4	Psoriasis	dermatologic	0	0	403151	2933	117.244	116.214	1.00887	0.313038	0.00868115	0.00860485	2.38667201122177e-06	58823	2774	-6.81566	110.993	-0.0614063	0.951036	-0.000553246	0.0090096	4.32160014923986e-08
1455	696.41	Psoriasis vulgaris	dermatologic	0	0	402346	2128	58.0425	99.0876	0.58577	0.55803	0.00591164	0.0100921	8.04598562751259e-07	58518	2469	-29.5346	105.04	-0.281175	0.778576	-0.00267683	0.00952018	9.06088716920979e-07
1456	696.42	Psoriatic arthropathy	dermatologic	0	0	401129	911	46.7886	64.9819	0.720025	0.47151	0.0110804	0.0153889	1.21568044122997e-06	56785	736	47.7609	58.4037	0.817771	0.413488	0.0140021	0.0171222	7.66447457362522e-06
1457	697	Sarcoidosis	dermatologic	1	0	407610	725	-32.3205	57.9204	-0.558017	0.576833	-0.0096342	0.0172651	7.3016126896056e-07	60169	854	-17.3462	62.8467	-0.276009	0.782541	-0.00439178	0.0159117	8.73100966210666e-07
1458	698	Pruritus and related conditions	dermatologic	1	0	425172	286	-11.711	36.3824	-0.321886	0.747539	-0.00884731	0.0274858	2.4295671383998e-07	83029	4506	-98.1869	140.665	-0.698019	0.485165	-0.00496228	0.00710909	5.58410386235679e-06
1459	700	Corns and callosities	dermatologic	1	0	417124	37	8.72213	13.098	0.665911	0.505468	0.0508405	0.0763473	1.03981675156281e-06	68447	3013	-141.271	114.305	-1.23592	0.216489	-0.0108124	0.00874853	1.75064075507608e-05
1460	701	Other hypertrophic and atrophic conditions of skin	dermatologic	1	0	418333	1246	35.347	75.9341	0.465496	0.641576	0.00613027	0.0131693	5.08109325185658e-07	77115	11681	608.62	210.389	2.89283	0.00381793	0.0137499	0.00475309	9.59098342690926e-05
1461	701.1	Keratoderma, acquired	dermatologic	0	0	NA	NA	NA	NA	NA	NA	NA	NA	NA	67301	1867	174.143	90.3426	1.92758	0.0539074	0.0213363	0.011069	4.25836965863638e-05
1462	701.2	Scar conditions and fibrosis of skin	dermatologic	0	0	417511	424	-12.071	44.336	-0.272263	0.78542	-0.0061409	0.022555	1.73820521489827e-07	68797	3363	355.52	122.044	2.91305	0.00357917	0.0238689	0.00819377	9.72555856031971e-05
1463	701.3	Circumscribed scleroderma	dermatologic	0	0	417312	225	-61.1081	32.3197	-1.89074	0.0586595	-0.058501	0.0309408	8.38275767051882e-06	66242	808	40.6185	60.9795	0.666101	0.505347	0.0109234	0.016399	5.08508508077686e-06
1464	701.4	Keloid scar	dermatologic	0	1	417148	61	-3.81931	16.8117	-0.227181	0.820283	-0.0135132	0.0594823	1.21023339526911e-07	66224	790	102.273	60.6658	1.68584	0.0918264	0.027789	0.0164838	3.25725483165677e-05
1465	701.5	Abnormal granulation tissue	dermatologic	0	0	417147	60	29.6849	16.6939	1.77819	0.0753731	0.106517	0.0599021	7.41446258841315e-06	65906	472	-27.1302	46.9526	-0.577822	0.563384	-0.0123065	0.0212981	3.8265430032922e-06
1466	701.6	Acquired acanthosis nigricans	dermatologic	0	0	NA	NA	NA	NA	NA	NA	NA	NA	NA	65743	309	50.2841	37.6866	1.33427	0.182115	0.0354043	0.0265346	2.04035515681041e-05
1467	702	Degenerative skin conditions and other dermatoses	dermatologic	1	0	408834	1661	110.278	87.5192	1.26004	0.207654	0.0143973	0.0114261	3.72301328348011e-06	73645	19208	632.549	232.446	2.72127	0.00650317	0.0117071	0.00430207	8.48714558344915e-05
1468	702.1	Actinic keratosis	dermatologic	0	0	416423	813	7.49026	61.332	0.122126	0.902799	0.00199123	0.0163047	3.49738806861913e-08	74217	11327	482.863	195.151	2.47431	0.0133495	0.012679	0.00512424	7.01658610391539e-05
1469	702.2	Seborrheic keratosis	dermatologic	0	0	416073	463	89.4763	46.3362	1.93102	0.0534801	0.0416742	0.0215814	8.74379397996277e-06	77869	14979	752.518	220.299	3.41589	0.000635745	0.0155057	0.00453928	0.000133729
1470	702.4	Degenerative skin disorders	dermatologic	0	0	NA	NA	NA	NA	NA	NA	NA	NA	NA	54581	144	2.16008	26.051	0.0829174	0.933917	0.00318288	0.0383862	7.87970546512481e-08
1471	703	Diseases of nail, NOS	dermatologic	1	0	423993	328	25.9392	39.0491	0.664271	0.506517	0.0170112	0.0256088	1.03470278263346e-06	76099	5924	-131.584	155.122	-0.848263	0.396291	-0.00546836	0.00644653	8.24669558837256e-06
1472	703.1	Ingrowing nail	dermatologic	0	0	423881	216	-19.4983	31.6795	-0.615486	0.538234	-0.0194285	0.0315661	8.8830319856841e-07	72857	2682	-45.2845	108.969	-0.415573	0.677723	-0.00381369	0.00917694	1.97930559751647e-06
1473	704	Diseases of hair and hair follicles	dermatologic	1	0	423842	177	-9.27011	28.6618	-0.32343	0.746369	-0.0112844	0.0348896	2.45293731684376e-07	75755	5580	-7.99201	154.797	-0.0516289	0.958824	-0.000333526	0.00646006	3.05494740308482e-08
1474	704.1	Alopecia	dermatologic	0	0	423785	120	-5.59244	23.5777	-0.237192	0.812508	-0.01006	0.0424129	1.31923847458536e-07	72734	2559	-108.368	106.965	-1.01312	0.311005	-0.00947149	0.00934887	1.17635019190116e-05
1475	704.11	Alopecia Areata	dermatologic	0	0	NA	NA	NA	NA	NA	NA	NA	NA	NA	70449	274	16.4906	35.9202	0.459089	0.64617	0.0127808	0.0278395	2.41553014440604e-06
1476	704.12	Telogen effluvium	dermatologic	0	0	NA	NA	NA	NA	NA	NA	NA	NA	NA	70377	202	-27.7082	30.7445	-0.901241	0.36746	-0.0293139	0.0325262	9.30894344564927e-06
1477	704.2	Hirsutism	dermatologic	0	0	NA	NA	NA	NA	NA	NA	NA	NA	NA	70808	633	-4.20025	54.2617	-0.0774071	0.9383	-0.00142655	0.0184292	6.86721157377352e-08
1478	704.8	Other specified diseases of hair and hair follicles	dermatologic	0	0	NA	NA	NA	NA	NA	NA	NA	NA	NA	72069	1894	81.9648	93.1089	0.880311	0.378691	0.00945463	0.0107401	8.88158553398537e-06
1479	705	Disorders of sweat glands	dermatologic	1	0	413455	91	15.8895	20.5776	0.772174	0.440012	0.0375249	0.0485964	1.39815248938905e-06	67280	2942	266.085	114.762	2.31858	0.0204179	0.0202033	0.00871367	6.16115979563175e-05
1480	705.1	Dyshidrosis	dermatologic	0	0	NA	NA	NA	NA	NA	NA	NA	NA	NA	64822	484	7.77108	47.5356	0.163479	0.870141	0.00343908	0.0210368	3.06297013001927e-07
1481	705.3	Hidradenitis	dermatologic	0	0	413445	81	22.7898	19.4201	1.17352	0.240589	0.0604279	0.051493	3.22925574477265e-06	64783	445	95.0369	45.5513	2.08637	0.036945	0.0458027	0.0219533	4.98886265968155e-05
1482	705.8	Hyperhidrosis	dermatologic	0	0	NA	NA	NA	NA	NA	NA	NA	NA	NA	66228	1890	154.113	92.8937	1.65903	0.0971097	0.0178595	0.010765	3.15447617323631e-05
1483	706	Diseases of sebaceous glands	dermatologic	1	0	414897	1533	204.071	84.1894	2.42395	0.0153527	0.0287916	0.011878	1.37775422303726e-05	76965	12627	546.608	217.945	2.50801	0.0121414	0.0115075	0.00458831	7.20902728136749e-05
1484	706.1	Acne	dermatologic	0	0	413391	27	4.1977	11.198	0.374863	0.707762	0.033476	0.0893019	3.29510865809745e-07	67598	3260	173.161	118.815	1.4574	0.145006	0.0122662	0.00841647	2.43431248634185e-05
1485	706.2	Sebaceous cyst	dermatologic	0	0	414852	1488	188.784	82.9481	2.27592	0.0228505	0.0274379	0.0120557	1.21462039729327e-05	70500	6162	390.354	159.598	2.44585	0.014451	0.015325	0.00626572	6.85612577276081e-05
1486	706.3	Seborrhea	dermatologic	0	0	NA	NA	NA	NA	NA	NA	NA	NA	NA	64473	135	-28.9741	25.18	-1.15068	0.249863	-0.0456983	0.0397141	1.51750088868053e-05
1487	706.8	Other specified diseases of sebaceous glands	dermatologic	0	0	NA	NA	NA	NA	NA	NA	NA	NA	NA	68044	3706	190.107	126.801	1.49925	0.133809	0.0118236	0.00788636	2.57612473046615e-05
1488	707	Chronic ulcer of skin	dermatologic	1	0	423578	4528	333.752	143.663	2.32316	0.0201705	0.0161709	0.00696074	1.26556210094429e-05	85070	6506	-146.292	165.774	-0.882476	0.377519	-0.00532337	0.00603231	8.9253384721789e-06
1489	707.1	Decubitus ulcer	dermatologic	0	0	421781	2731	298.307	111.944	2.66478	0.00770381	0.0238046	0.00893302	1.66513064390109e-05	81256	2692	-79.821	109.949	-0.725979	0.467852	-0.00660284	0.00909509	6.04041296696046e-06
1490	707.2	Chronic ulcer of leg or foot	dermatologic	0	0	421149	2099	78.2833	98.2451	0.796816	0.425558	0.00811049	0.0101786	1.48881524825581e-06	82613	4049	-60.1973	133.349	-0.451427	0.651682	-0.00338531	0.00749913	2.3355743969593e-06
1491	707.3	Chronic ulcer of unspecified site	dermatologic	0	0	NA	NA	NA	NA	NA	NA	NA	NA	NA	80235	1671	-57.0103	87.6073	-0.650748	0.515209	-0.00742801	0.0114146	4.85338043093286e-06
1492	709	Diffuse diseases of connective tissue	dermatologic	1	0	406650	1338	25.7306	78.5933	0.327389	0.743374	0.00416561	0.0127237	2.51334776897124e-07	60487	2481	-183.637	104.841	-1.75157	0.0798471	-0.016707	0.00953825	3.5162158146737e-05
1493	709.2	Sicca syndrome	dermatologic	0	0	406145	833	-1.3748	62.0232	-0.0221659	0.982316	-0.00035738	0.016123	1.15211102406711e-09	58920	914	-108.629	64.856	-1.67493	0.0939484	-0.0258253	0.0154188	3.21521948940691e-05
1494	709.3	Systemic sclerosis	dermatologic	0	0	405570	258	21.6026	34.6508	0.623437	0.532998	0.017992	0.0288594	9.11401073234534e-07	58637	631	-20.3714	53.6762	-0.379525	0.704298	-0.00707064	0.0186302	1.65081675084459e-06
1495	709.4	Polymyositis	dermatologic	0	0	405370	58	-4.55024	16.3884	-0.277651	0.78128	-0.016942	0.0610189	1.80768655676882e-07	58168	162	18.2268	27.5769	0.660943	0.508649	0.0239672	0.0362622	5.00664031728558e-06
1496	709.5	Dermatomyositis	dermatologic	0	0	405378	66	-8.35376	17.5465	-0.476093	0.634008	-0.0271332	0.0569914	5.31505722792716e-07	58195	189	-15.9587	29.7714	-0.536042	0.591929	-0.0180052	0.0335892	3.29318715822105e-06
1497	709.6	Other specified diffuse diseases of connective tissue	dermatologic	0	0	405389	77	6.5364	18.9617	0.344716	0.730308	0.0181796	0.0527378	2.78642209616388e-07	58369	363	-39.1162	41.2149	-0.949079	0.34258	-0.0230276	0.0242631	1.03234172496078e-05
1498	709.7	Unspecified diffuse connective tissue disease	dermatologic	0	0	405466	154	2.80418	26.7382	0.104876	0.916475	0.00392232	0.0373997	2.57913114217495e-08	58766	760	-2.41368	59.2899	-0.0407098	0.967527	-0.000686622	0.0168663	1.89939899300426e-08
1499	710	Osteomyelitis, periostitis, and other infections involving bone	musculoskeletal	1	0	413722	309	40.1388	37.8553	1.06032	0.288998	0.0280099	0.0264164	2.63632970944002e-06	66854	2740	-16.0926	110.493	-0.145644	0.884202	-0.00131814	0.00905039	2.43111048525539e-07
1500	710.1	Osteomyelitis	musculoskeletal	0	0	413670	257	51.7091	34.4991	1.49886	0.133911	0.0434463	0.0289863	5.26798180051207e-06	66330	2216	-17.1448	100.193	-0.171119	0.86413	-0.0017079	0.00998079	3.35594231084422e-07
1501	710.11	Acute osteomyelitis	musculoskeletal	0	0	413441	28	1.93327	11.3842	0.169821	0.865151	0.0149173	0.0878414	6.7624932611486e-08	65021	907	-13.5324	64.813	-0.208791	0.834611	-0.00322144	0.015429	4.99624222320203e-07
1502	710.12	Chronic osteomyelitis	musculoskeletal	0	0	413515	102	4.02088	21.7049	0.185252	0.853031	0.00853505	0.0460726	8.04733448979394e-08	65119	1005	-10.8978	68.1284	-0.15996	0.872913	-0.00234791	0.0146782	2.93251201187295e-07
1503	710.19	Unspecified osteomyelitis	musculoskeletal	0	0	413539	126	42.502	24.1967	1.75652	0.0789991	0.0725935	0.041328	7.23489761181584e-06	65789	1675	-23.0444	87.4938	-0.263383	0.792255	-0.0030103	0.0114294	7.9504929060313e-07
1504	710.2	Periostitis	musculoskeletal	0	0	NA	NA	NA	NA	NA	NA	NA	NA	NA	64139	25	7.82853	10.8636	0.72062	0.471143	0.0663334	0.0920505	5.95156547335753e-06
1505	710.3	Osteopathy resulting from poliomyelitis	musculoskeletal	0	0	NA	NA	NA	NA	NA	NA	NA	NA	NA	64154	40	-11.6438	13.7135	-0.849078	0.395838	-0.0619155	0.0729208	8.26255170683817e-06
1506	711	Arthropathy associated with infections	musculoskeletal	1	0	413586	173	-68.3407	28.3235	-2.41286	0.0158278	-0.0851894	0.0353064	1.36517965037203e-05	65062	948	6.8456	66.3005	0.103251	0.917764	0.00155732	0.0150828	1.22182411503131e-07
1507	711.1	Pyogenic arthritis	musculoskeletal	0	0	413517	104	-50.7964	21.9446	-2.31476	0.0206263	-0.105482	0.0455693	1.25641995702156e-05	64799	685	-21.8876	56.4874	-0.387477	0.698403	-0.00685953	0.0177031	1.72072161685463e-06
1508	711.2	Reiter's disease	musculoskeletal	0	0	413441	28	5.23393	11.3719	0.460251	0.645336	0.0404726	0.087936	4.96723004595776e-07	64180	66	12.6538	17.615	0.718354	0.472539	0.0407808	0.0567697	5.91420120810004e-06
1509	711.3	Behcet's syndrome	musculoskeletal	0	0	413449	36	-18.6093	12.9584	-1.43608	0.15098	-0.110822	0.0771698	4.83594660050687e-06	64163	49	-11.7622	15.2004	-0.773808	0.439044	-0.050907	0.0657876	6.86254387843146e-06
1510	712	Infective connective tissue disorders	musculoskeletal	1	0	413519	106	-19.128	22.1721	-0.862706	0.388299	-0.0389096	0.0451018	1.74522176867405e-06	64399	285	73.3316	36.5308	2.00739	0.0447081	0.0549506	0.0273742	4.61830219011719e-05
1511	713	Arthropathy associated with other disorders classified elsewhere	musculoskeletal	1	0	413544	131	17.9554	24.5944	0.730061	0.465353	0.029684	0.0406596	1.24980735279219e-06	64668	554	-75.7544	50.8713	-1.48914	0.136451	-0.0292727	0.0196575	2.54149412829666e-05
1512	713.5	Arthropathy associated with neurological disorders	musculoskeletal	0	0	413515	102	27.051	21.6959	1.24682	0.212463	0.057468	0.0460916	3.64530130548842e-06	64488	374	-39.2748	41.8371	-0.938755	0.347857	-0.0224383	0.0239022	1.01000410084728e-05
1513	714	Rheumatoid arthritis and other inflammatory polyarthropathies	musculoskeletal	1	0	414331	4482	6.20265	143.137	0.0433336	0.965436	0.000302742	0.00698631	4.40326517966255e-09	69589	5299	-214.62	150.009	-1.43072	0.152511	-0.00953757	0.00666628	2.3459959280858e-05
1514	714.1	Rheumatoid arthritis	musculoskeletal	0	0	414096	4247	9.42158	139.388	0.0675923	0.94611	0.000484921	0.0071742	1.07132095469312e-08	68300	4010	-121.038	131.872	-0.91784	0.358703	-0.00696007	0.0075831	9.65500764366253e-06
1515	714.2	Juvenile rheumatoid arthritis	musculoskeletal	0	0	409882	33	-19.0787	12.4064	-1.5378	0.124097	-0.123952	0.0806033	5.54531888807245e-06	64718	428	-79.4757	43.2919	-1.83581	0.0663859	-0.0424053	0.023099	3.86254466794059e-05
1516	715	Other inflammatory spondylopathies	musculoskeletal	1	0	411201	1352	64.5894	79.0803	0.816757	0.414067	0.0103282	0.0126454	1.56426519843701e-06	66098	1808	16.6874	90.7693	0.183844	0.854136	0.0020254	0.0110169	3.87362910827728e-07
1517	715.1	Sacroiliitis NEC	musculoskeletal	0	0	409942	93	20.4167	20.7247	0.98514	0.324555	0.0475346	0.0482516	2.27572996648494e-06	65242	952	-40.9086	66.2746	-0.617258	0.537064	-0.00931364	0.0150887	4.36668964011052e-06
1518	715.2	Ankylosing spondylitis	musculoskeletal	0	0	410302	453	-7.15531	45.8551	-0.156042	0.876	-0.00340293	0.0218078	5.70960516083506e-08	64625	335	38.7679	39.6225	0.97843	0.327862	0.0246938	0.0252382	1.097180307818e-05
1519	715.3	Spinal enthesopathy	musculoskeletal	0	0	NA	NA	NA	NA	NA	NA	NA	NA	NA	64441	151	-21.1338	26.6172	-0.793992	0.4272	-0.02983	0.0375697	7.2252109226221e-06
1520	716	Other arthropathies	musculoskeletal	1	0	413581	168	31.5974	27.9606	1.13007	0.258446	0.0404166	0.0357647	2.99458190060798e-06	73781	9667	-444.735	194.559	-2.28586	0.0222625	-0.0117489	0.00513982	5.98849401014035e-05
1521	716.1	Unspecified polyarthropathy or polyarthritis	musculoskeletal	0	0	NA	NA	NA	NA	NA	NA	NA	NA	NA	64657	543	12.8903	50.3547	0.25599	0.797959	0.00508374	0.0198591	7.51042123611824e-07
1522	716.2	Unspecified monoarthritis	musculoskeletal	0	0	NA	NA	NA	NA	NA	NA	NA	NA	NA	64387	273	-0.233012	35.87	-0.006496	0.994817	-0.000181098	0.0278784	4.83626743561066e-10
1523	716.3	Kaschin-Beck disease	musculoskeletal	0	0	NA	NA	NA	NA	NA	NA	NA	NA	NA	64137	23	-13.3661	10.3966	-1.28563	0.198573	-0.123658	0.0961853	1.89429797381489e-05
1524	716.8	Palindromic rheumatism	musculoskeletal	0	0	413450	37	-9.79812	13.1413	-0.745597	0.455911	-0.0567369	0.0760959	1.30356706943243e-06	64177	63	-9.56841	17.2251	-0.555492	0.578558	-0.032249	0.0580548	3.5365098584476e-06
1525	716.9	Arthropathy NOS	musculoskeletal	0	0	413448	35	13.9617	12.789	1.0917	0.274966	0.0853625	0.0781924	2.79466703028785e-06	72709	8595	-462.459	184.986	-2.49996	0.0124207	-0.0135143	0.0054058	7.16283341887217e-05
1526	717	Polymyalgia Rheumatica	musculoskeletal	1	0	424912	2277	-9.30353	102.288	-0.090954	0.927529	-0.000889192	0.00977629	1.9398503674324e-08	86879	1330	37.322	78.1241	0.477727	0.632844	0.00611497	0.0128001	2.61564126506556e-06
1527	720	Spinal stenosis	musculoskeletal	1	0	407136	4096	-166.818	136.781	-1.21959	0.222619	-0.00891637	0.00731094	3.48782279047708e-06	63944	8675	-326.321	181.312	-1.79978	0.0718957	-0.00992642	0.00551536	3.71241311797105e-05
1528	720.1	Spinal stenosis of lumbar region	musculoskeletal	0	0	405629	2589	-265.501	109.052	-2.43462	0.0149074	-0.0223253	0.00916992	1.38991176748997e-05	61647	6378	-359.253	158.973	-2.25984	0.0238312	-0.0142153	0.00629038	5.85293342679398e-05
1529	721	Spondylosis and allied disorders	musculoskeletal	1	0	405607	2567	49.9202	108.69	0.459289	0.646027	0.00422568	0.00920047	4.94649030740294e-07	70676	15407	-96.5987	225.425	-0.428519	0.668273	-0.00190094	0.00443607	2.104546978153e-06
1530	721.1	Spondylosis without myelopathy	musculoskeletal	0	0	405199	2159	4.50085	99.7624	0.0451157	0.964015	0.000452231	0.0100238	4.77287877061649e-09	69992	14723	-128.917	221.558	-0.581864	0.560658	-0.00262624	0.00451349	3.88026709158983e-06
1531	721.2	Spondylosis with myelopathy	musculoskeletal	0	0	403173	133	27.9746	24.8349	1.12642	0.259987	0.0453565	0.040266	2.97527646171261e-06	56542	1273	-52.2868	76.2199	-0.686	0.492713	-0.00900027	0.0131199	5.39344378917181e-06
1532	721.8	Other allied disorders of spine	musculoskeletal	0	0	403247	207	21.5088	30.9675	0.69456	0.487331	0.0224287	0.032292	1.13121321251919e-06	55594	325	30.4738	38.9917	0.781545	0.434482	0.0200439	0.0256465	7.00046132386232e-06
1533	722	Intervertebral disc disorders	musculoskeletal	1	0	408592	5552	-34.0047	159.254	-0.213525	0.830917	-0.00134078	0.00627928	1.06911160767458e-07	71040	15771	-222.761	230.854	-0.964942	0.334574	-0.00417987	0.00433173	1.0671386006225e-05
1534	722.1	Displacement of intervertebral disc	musculoskeletal	0	0	404946	1906	69.7143	93.8681	0.742684	0.457673	0.00791199	0.0106532	1.29339944757415e-06	61150	5881	-214.145	156.448	-1.3688	0.171062	-0.00874925	0.00639191	2.14732569593036e-05
1535	722.3	Schmorl's nodes	musculoskeletal	0	0	403072	32	7.16122	12.1859	0.587667	0.556756	0.0482254	0.0820624	8.09817749506212e-07	55378	109	24.9618	22.6391	1.1026	0.270202	0.0487032	0.0441713	1.39332421561646e-05
1536	722.6	Degeneration of intervertebral disc	musculoskeletal	0	0	405557	2517	-210.935	107.671	-1.95906	0.0501054	-0.0181949	0.00928753	8.99956722694409e-06	66790	11521	-338.076	203.851	-1.65844	0.0972282	-0.00813555	0.00490553	3.15223955077937e-05
1537	722.7	Intervertebral disc disorder with myelopathy	musculoskeletal	0	0	403466	426	-7.35702	44.4543	-0.165496	0.868553	-0.00372284	0.022495	6.42245325624945e-08	55836	567	-9.26109	51.3401	-0.180387	0.856849	-0.00351357	0.019478	3.72931754134479e-07
1538	722.8	Postlaminectomy syndrome	musculoskeletal	0	0	403098	58	9.88636	16.404	0.602678	0.546723	0.0367396	0.0609606	8.51718224389988e-07	56216	947	-29.1213	66.0739	-0.440738	0.659403	-0.00667038	0.0151346	2.22627983367357e-06
1539	722.9	Other and unspecified disc disorder	musculoskeletal	0	0	403440	400	6.79001	43.0611	0.157683	0.874706	0.00366185	0.0232228	5.83036823834887e-08	56844	1575	51.043	84.4541	0.604388	0.545586	0.0071564	0.0118407	4.18648485998731e-06
1540	723	Other disorders of cervical region	musculoskeletal	1	0	403093	53	-16.1878	15.6607	-1.03366	0.301295	-0.0660036	0.0638543	2.50541623733681e-06	56861	1592	24.4036	85.0322	0.286992	0.774118	0.0033751	0.0117603	9.43972101546827e-07
1541	723.1	Torticollis	musculoskeletal	0	0	403092	52	-16.1686	15.5131	-1.04225	0.297294	-0.0671855	0.0644618	2.54724946080483e-06	55606	337	30.4097	39.617	0.767593	0.442729	0.0193754	0.0252417	6.75274920216018e-06
1542	724	Other and unspecified disorders of back	musculoskeletal	1	0	403077	37	-4.62743	13.1505	-0.351881	0.724927	-0.0267579	0.0760425	2.90346602124682e-07	59106	3837	-108.747	128.165	-0.84849	0.396165	-0.00662028	0.00780242	8.25110932289022e-06
1543	724.1	Disorders of sacrum	musculoskeletal	0	0	NA	NA	NA	NA	NA	NA	NA	NA	NA	56344	1075	-35.5559	70.125	-0.507036	0.61213	-0.00723046	0.0142603	2.94642768120704e-06
1544	724.2	Disorders of coccyx	musculoskeletal	0	0	NA	NA	NA	NA	NA	NA	NA	NA	NA	55792	523	76.5739	48.9575	1.56409	0.117797	0.0319479	0.0204259	2.80376192384013e-05
1545	724.8	Other symptoms referable to back	musculoskeletal	0	0	NA	NA	NA	NA	NA	NA	NA	NA	NA	56481	1212	5.98934	74.6475	0.080235	0.93605	0.00107485	0.0133963	7.37812340214641e-08
1546	724.9	Other unspecified back disorders	musculoskeletal	0	0	403060	20	-7.53337	9.62603	-0.782604	0.43386	-0.0813007	0.103885	1.43617841811273e-06	56046	777	-18.9985	59.8834	-0.317258	0.751048	-0.00529793	0.0166991	1.15357159587974e-06
1547	726	Peripheral enthesopathies and allied syndromes	musculoskeletal	1	0	394869	9530	-435.176	207.43	-2.09794	0.0359105	-0.0101139	0.00482089	1.0320731871975e-05	69740	22094	-324.712	247.622	-1.31132	0.189749	-0.00529567	0.00403842	1.97077896172954e-05
1548	726.1	Enthesopathy	musculoskeletal	0	0	388832	3493	-203.492	126.597	-1.6074	0.107966	-0.012697	0.0078991	6.05861641713919e-06	59929	12283	-148.66	203.25	-0.731413	0.464527	-0.00359858	0.00492004	6.13117299489532e-06
1549	726.2	Synoviopathy	musculoskeletal	0	0	385426	87	11.3552	20.1062	0.564759	0.572238	0.0280888	0.0497359	7.47913489595849e-07	48825	1179	57.4343	73.3793	0.782704	0.433801	0.0106666	0.0136278	7.02124520228253e-06
1550	726.3	Bursitis	musculoskeletal	0	0	385593	254	-38.0698	34.3326	-1.10885	0.267494	-0.0322974	0.0291269	2.88318214506484e-06	50782	3136	-215.979	115.71	-1.86656	0.0619635	-0.0161314	0.00864231	3.99301682788997e-05
1551	726.4	Calcaneal spur; Exostosis NOS	musculoskeletal	0	0	385473	134	-41.7543	24.9914	-1.67075	0.094771	-0.0668531	0.0400138	6.54557582293067e-06	49692	2046	-46.8523	95.3069	-0.491594	0.623006	-0.00515801	0.0104924	2.76969509654677e-06
1552	727	Other disorders of synovium, tendon, and bursa	musculoskeletal	1	0	389441	4102	-291.048	137.064	-2.12345	0.0337159	-0.0154924	0.00729588	1.0573282994981e-05	60904	13258	-204.504	211.38	-0.967472	0.333308	-0.00457694	0.00473082	1.07274194216947e-05
1553	727.1	Synovitis and tenosynovitis	musculoskeletal	0	0	386508	1169	-2.85675	73.4968	-0.038869	0.968995	-0.000528853	0.013606	3.54268003294896e-09	54590	6944	-85.8031	163.934	-0.5234	0.600696	-0.00319275	0.00610002	3.13968467331237e-06
1554	727.2	Bursitis disorders	musculoskeletal	0	0	385380	41	-28.3402	13.789	-2.05528	0.0398523	-0.149052	0.0725215	9.90524737591031e-06	48546	900	66.3131	64.2257	1.0325	0.301837	0.0160761	0.0155701	1.22179937285685e-05
1555	727.4	Ganglion and cyst of synovium, tendon, and bursa	musculoskeletal	0	0	385844	505	-35.3755	48.4227	-0.730557	0.46505	-0.0150871	0.0206515	1.25150640341563e-06	49901	2255	-156.459	99.6263	-1.57045	0.116309	-0.0157635	0.0100375	2.82663135712508e-05
1556	727.5	Rupture of synovium	musculoskeletal	0	0	385492	153	-10.6042	26.6136	-0.398451	0.690298	-0.0149717	0.0375748	3.72283240825098e-07	48619	973	72.9723	66.7674	1.09293	0.274423	0.0163693	0.0149774	1.36900760974367e-05
1557	727.6	Rupture of tendon, nontraumatic	musculoskeletal	0	0	386758	1419	-147.379	80.9222	-1.82125	0.0685693	-0.0225062	0.0123576	7.77790421799434e-06	49724	2078	-201.917	95.9952	-2.10341	0.0354298	-0.0219116	0.0104172	5.07069095329214e-05
1558	727.7	Contracture of tendon (sheath)	musculoskeletal	0	0	NA	NA	NA	NA	NA	NA	NA	NA	NA	47969	323	-2.32471	38.8591	-0.0598241	0.952296	-0.00153951	0.025734	4.10176992343837e-08
1559	727.8	Plica syndrome	musculoskeletal	0	0	NA	NA	NA	NA	NA	NA	NA	NA	NA	47807	161	3.85513	27.49	0.140237	0.888473	0.00510139	0.0363768	2.25395624607624e-07
1560	728	Disorders of muscle, ligament, and fascia	musculoskeletal	1	0	387564	2225	-165.02	101.137	-1.63164	0.102755	-0.0161329	0.00988753	6.24272870974443e-06	53420	5774	-184.787	153.01	-1.20768	0.22717	-0.00789282	0.00653552	1.67156420436405e-05
1561	728.1	Muscular calcification and ossification	musculoskeletal	0	0	NA	NA	NA	NA	NA	NA	NA	NA	NA	47889	243	23.5519	33.7347	0.698149	0.485084	0.0206953	0.029643	5.58618502424295e-06
1562	728.2	Laxity of ligament or hypermobility syndrome	musculoskeletal	0	0	385494	155	-16.2002	26.8134	-0.604184	0.545721	-0.0225329	0.0372948	8.55978691196847e-07	47840	194	-24.0721	30.0394	-0.801351	0.422928	-0.0266767	0.0332896	7.35977382595173e-06
1563	728.7	Fasciitis	musculoskeletal	0	0	387158	1819	-137.273	91.49	-1.50042	0.133506	-0.0163998	0.0109302	5.278985757062e-06	52481	4835	-209.505	141.094	-1.48486	0.137581	-0.0105239	0.00708748	2.5269133334999e-05
1564	728.71	Contracture of palmar fascia [Dupuytren's disease]	musculoskeletal	0	0	387014	1675	-156.526	87.8098	-1.78256	0.0746577	-0.0203003	0.0113883	7.45098539469778e-06	48348	702	-55.8563	56.8776	-0.982044	0.326078	-0.0172659	0.0175816	1.10530023883321e-05
1565	729	Other disorders of soft tissues	musculoskeletal	1	0	385628	289	-41.0977	36.5839	-1.12338	0.261275	-0.0307071	0.0273344	2.95924347448622e-06	53152	5506	46.3426	150.146	0.30865	0.757588	0.00205566	0.00666017	1.0918175302066e-06
1566	729.1	Rheumatism, unspecified and fibrositis	musculoskeletal	0	0	385540	201	-3.94027	30.502	-0.129181	0.897215	-0.00423516	0.0327848	3.91309830614571e-08	47898	252	-37.7646	34.3375	-1.09981	0.271416	-0.0320294	0.0291227	1.38628367182726e-05
1567	729.3	Panniculitis	musculoskeletal	0	0	NA	NA	NA	NA	NA	NA	NA	NA	NA	48073	427	32.6355	44.1529	0.739147	0.459817	0.0167406	0.0226486	6.26153413428266e-06
1568	729.7	Nontraumatic compartment syndrome	musculoskeletal	0	0	NA	NA	NA	NA	NA	NA	NA	NA	NA	47768	122	22.3978	23.9328	0.935864	0.349343	0.0391038	0.0417836	1.00379172837854e-05
1569	731	Osteitis deformans and osteopathies associated with other disorders classified elsewhere	musculoskeletal	1	0	395940	101	28.2768	21.67	1.30488	0.191933	0.060216	0.0461467	3.99270375574292e-06	57753	672	-110.154	55.8123	-1.97365	0.0484215	-0.0353623	0.0179172	4.46435644711318e-05
1570	731.1	Osteitis deformans [Paget's disease of bone]	musculoskeletal	0	0	395934	95	26.7775	21.0159	1.27415	0.202609	0.0606281	0.047583	3.80687744404599e-06	57221	140	-10.4299	25.6798	-0.406152	0.684631	-0.015816	0.0389412	1.89058501057936e-06
1571	732	Osteochondropathies	musculoskeletal	1	0	395961	122	11.315	23.7787	0.475848	0.634183	0.0200116	0.0420545	5.30959699548599e-07	57417	336	-61.5443	39.6583	-1.55187	0.120695	-0.0391309	0.0252154	2.76011030821197e-05
1572	732.1	Juvenile osteochondrosis	musculoskeletal	0	0	395895	56	-11.1818	16.1431	-0.692672	0.488515	-0.0429084	0.0619461	1.12507174945546e-06	57245	164	-56.3459	27.75	-2.03048	0.0423076	-0.0731705	0.036036	4.72516127402612e-05
1573	732.7	Osteochondritis dissecans	musculoskeletal	0	0	NA	NA	NA	NA	NA	NA	NA	NA	NA	57218	137	-9.46807	25.3847	-0.372983	0.709161	-0.0146932	0.0393938	1.59440140279019e-06
1574	733	Other disorders of bone and cartilage	musculoskeletal	1	0	398341	2502	-3.03291	107.268	-0.0282741	0.977444	-0.000263584	0.00932244	1.87457394982368e-09	67144	10063	190.092	194.335	0.978169	0.327991	0.00503342	0.00514576	1.09659628223696e-05
1575	733.2	Cyst of bone	musculoskeletal	0	0	395943	104	26.0896	22.0018	1.1858	0.235703	0.0538955	0.0454509	3.29719521089863e-06	57333	252	-4.61891	34.3778	-0.134357	0.89312	-0.00390826	0.0290885	2.0689097997693e-07
1576	733.4	Aseptic necrosis of bone	musculoskeletal	0	0	395929	90	-9.27049	20.451	-0.453303	0.650331	-0.0221653	0.0488974	4.81838372169066e-07	58162	1081	-79.8633	70.6089	-1.13107	0.258027	-0.0160188	0.0141625	1.46620612223593e-05
1577	733.6	Costochondritis	musculoskeletal	0	0	NA	NA	NA	NA	NA	NA	NA	NA	NA	57563	482	6.56334	47.4359	0.138362	0.889954	0.00291683	0.0210811	2.19409429488198e-07
1578	733.8	Malunion and nonunion of fracture	musculoskeletal	0	0	NA	NA	NA	NA	NA	NA	NA	NA	NA	58098	1017	20.4059	68.5497	0.297681	0.765947	0.00434256	0.014588	1.0155946644209e-06
1579	733.9	Chondromalacia	musculoskeletal	0	0	NA	NA	NA	NA	NA	NA	NA	NA	NA	57318	237	3.90268	33.3365	0.117069	0.906805	0.00351173	0.0299971	1.57073399559888e-07
1580	735	Acquired foot deformities	musculoskeletal	1	0	409511	6695	235.969	173.968	1.35639	0.174976	0.00779675	0.00574817	4.31412303909303e-06	74492	8320	78.4228	182.327	0.430122	0.667107	0.00235907	0.00548465	2.12031798345872e-06
1581	735.1	Flat foot	musculoskeletal	0	0	402862	46	-6.9505	14.5992	-0.476087	0.634012	-0.0326104	0.0684968	5.31492538549352e-07	67728	1556	38.17	84.2118	0.453262	0.65036	0.0053824	0.0118748	2.35459989846147e-06
1582	735.2	Acquired toe deformities	musculoskeletal	0	0	404886	2070	-33.38	97.6631	-0.341787	0.732511	-0.00349965	0.0102393	2.73927508108265e-07	69812	3640	-14.5539	125.883	-0.115615	0.907958	-0.000918434	0.00794391	1.53195457467158e-07
1583	735.21	Hammer toe (acquired)	musculoskeletal	0	0	403297	481	25.2962	47.2186	0.535726	0.592148	0.0113457	0.0211781	6.72992890472485e-07	68774	2602	33.9019	107.407	0.31564	0.752275	0.00293874	0.0093104	1.141836564063e-06
1584	735.22	Claw toe (acquired)	musculoskeletal	0	0	NA	NA	NA	NA	NA	NA	NA	NA	NA	66277	105	25.9396	22.2693	1.16482	0.244094	0.0523059	0.0449049	1.55500753383612e-05
1585	735.23	Hallux rigidus	musculoskeletal	0	0	403158	342	1.44778	39.8283	0.0363504	0.971003	0.000912679	0.0251078	3.09844570962261e-09	66939	767	-16.2638	59.7173	-0.272346	0.785356	-0.00456059	0.0167456	8.5008104729078e-07
1586	735.3	Hallux valgus (Bunion)	musculoskeletal	0	0	405585	2769	66.3474	112.669	0.58887	0.555949	0.00522654	0.00887555	8.13135724171569e-07	69584	3412	196.749	121.94	1.61349	0.106638	0.0132318	0.00820076	2.98367021929373e-05
1587	736	Other acquired deformities of limbs	musculoskeletal	1	0	403779	963	130.311	66.7482	1.95227	0.0509057	0.0292483	0.0149817	8.93729909088943e-06	67972	1800	-27.9031	90.1155	-0.309637	0.756837	-0.003436	0.0110969	1.09881338268299e-06
1588	736.1	Acquired deformities of forearm	musculoskeletal	0	0	402836	20	7.55167	9.59699	0.786879	0.431352	0.0819923	0.104199	1.45191442979603e-06	66291	119	-6.61281	23.7162	-0.278831	0.780375	-0.011757	0.0421652	8.91044015474746e-07
1589	736.2	Acquired deformities of finger	musculoskeletal	0	0	402863	47	-0.155563	14.7977	-0.0105126	0.991612	-0.000710421	0.067578	2.59146500364137e-10	66688	516	-105.007	49.0784	-2.13958	0.0323887	-0.0435952	0.0203756	5.2465723610859e-05
1590	736.3	Acquired deformities of hip	musculoskeletal	0	0	NA	NA	NA	NA	NA	NA	NA	NA	NA	66246	74	12.7869	18.6822	0.684443	0.493695	0.0366362	0.053527	5.36899728669932e-06
1591	736.4	Genu valgum or varum (acquired)	musculoskeletal	0	0	402923	107	14.6375	22.3355	0.655347	0.512244	0.029341	0.0447717	1.00708801343831e-06	66520	348	18.1126	40.3684	0.448683	0.653661	0.0111147	0.0247718	2.30726216193292e-06
1592	736.5	Acquired deformities of knee	musculoskeletal	0	0	402886	70	3.81829	18.055	0.21148	0.832512	0.0117131	0.0553862	1.04873372538912e-07	66266	94	49.6749	21.0556	2.35922	0.0183132	0.112047	0.0474933	6.37906742164189e-05
1593	736.6	Unequal leg length (acquired)	musculoskeletal	0	0	402836	20	17.619	9.62681	1.8302	0.0672198	0.190115	0.103877	7.85457086762512e-06	66414	242	-9.44699	33.8009	-0.27949	0.779869	-0.00826871	0.0295851	8.95261263834678e-07
1594	737	Curvature of spine	musculoskeletal	1	0	403872	1056	-94.5579	69.9352	-1.35208	0.17635	-0.0193333	0.0142989	4.28675395469314e-06	69134	2962	-86.7618	114.611	-0.757009	0.449044	-0.00660502	0.00872515	6.56781396075699e-06
1595	737.1	Kyphosis (acquired)	musculoskeletal	0	0	403021	205	48.9931	30.8734	1.5869	0.112535	0.0514003	0.0323903	5.90507257233546e-06	66890	718	-6.066	57.7266	-0.105082	0.916311	-0.00182033	0.017323	1.2655268962378e-07
1596	737.2	Lordosis (acquired)	musculoskeletal	0	0	402839	23	7.63828	10.3476	0.73817	0.460411	0.0713373	0.0966409	1.27772358485139e-06	66215	43	-16.0439	14.2302	-1.12745	0.259553	-0.079229	0.0702728	1.45683841595255e-05
1597	737.3	Kyphoscoliosis and scoliosis	musculoskeletal	0	0	403603	787	-123.874	60.3987	-2.05093	0.0402737	-0.0339565	0.0165566	9.86339999572881e-06	68421	2249	-67.1881	100.593	-0.66792	0.504185	-0.00663981	0.00994104	5.11289635888111e-06
1598	738	Other acquired musculoskeletal deformity	musculoskeletal	1	0	404207	1391	119.565	80.1756	1.49129	0.135886	0.0186003	0.0124726	5.21492785560551e-06	69486	3314	-105.125	120.904	-0.869496	0.384576	-0.00719163	0.00827103	8.66469529203298e-06
1599	738.4	Acquired spondylolisthesis	musculoskeletal	0	0	404053	1237	104.233	75.6157	1.37845	0.168063	0.0182297	0.0132248	4.4556267633602e-06	68566	2394	-164.228	103.395	-1.58835	0.112207	-0.0153619	0.00967163	2.89142534443293e-05
1600	739	Contracture of joint	musculoskeletal	1	0	402880	64	2.39199	17.2429	0.138723	0.889669	0.0080452	0.0579947	4.51253708014768e-08	67032	860	54.0329	63.256	0.854195	0.392997	0.0135038	0.0158088	8.36242314832095e-06
1601	740	Osteoarthrosis	musculoskeletal	1	0	389744	45871	287.078	420.092	0.683368	0.494374	0.00162671	0.00238043	1.09505012655573e-06	80869	31292	-216.522	268.114	-0.807573	0.419337	-0.00301205	0.00372975	7.47449524477814e-06
1602	740.1	Osteoarthritis; localized	musculoskeletal	0	0	373296	29423	89.061	348.067	0.255873	0.798049	0.000735126	0.00287301	1.53523283166477e-07	68770	19193	-133.888	233.154	-0.574248	0.5658	-0.00246295	0.00428901	3.77935765512853e-06
1603	740.11	Osteoarthrosis, localized, primary	musculoskeletal	0	0	349677	5804	147.17	162.006	0.908426	0.363653	0.00560737	0.00617263	1.93510243265448e-06	64183	14606	-56.8697	215.789	-0.263543	0.792132	-0.0012213	0.00463415	7.96014853114654e-07
1604	740.12	Osteoarthrosis, localized, secondary	musculoskeletal	0	0	344342	469	32.3474	46.6418	0.693527	0.487979	0.0148692	0.02144	1.12785040331033e-06	50336	759	-29.8604	59.2055	-0.504352	0.614014	-0.00851867	0.0168903	2.91531944192202e-06
1605	740.2	Osteoarthrosis, generalized	musculoskeletal	0	0	347227	3354	340.908	123.772	2.75433	0.00588127	0.0222533	0.00807938	1.7789191711564e-05	54372	4795	-103.417	137.475	-0.752262	0.451894	-0.00547198	0.00727404	6.48569899531386e-06
1606	740.3	Osteoarthrosis involving more than one site, but not specified as generalized	musculoskeletal	0	0	343900	27	-12.5386	11.1921	-1.12031	0.262582	-0.100099	0.089349	2.94307305797318e-06	51415	1838	-90.2392	87.5388	-1.03085	0.302612	-0.0117759	0.0114235	1.21788999817827e-05
1607	740.9	Osteoarthrosis NOS	musculoskeletal	0	0	358791	14918	612.923	253.686	2.41607	0.0156891	0.00952386	0.00394188	1.36881141683276e-05	72158	22581	-279.492	242.442	-1.15282	0.248985	-0.00475501	0.00412469	1.52313960507159e-05
1608	741	Symptoms and disorders of the joints	musculoskeletal	1	0	417353	1619	184.014	86.4369	2.12889	0.0332636	0.0246294	0.0115691	1.06274696547434e-05	76678	15998	-169.661	236.364	-0.717795	0.472883	-0.00303682	0.00423076	5.90499970465315e-06
1609	741.1	Ankylosis of joint	musculoskeletal	0	0	NA	NA	NA	NA	NA	NA	NA	NA	NA	60992	312	29.4288	38.0101	0.774237	0.438791	0.0203692	0.0263088	6.87015092399675e-06
1610	741.2	Stiffness of joint	musculoskeletal	0	0	415829	95	5.93306	20.9939	0.282609	0.777476	0.0134615	0.047633	1.87282448046125e-07	64204	3524	-161.478	123.413	-1.30844	0.190724	-0.0106022	0.0081029	1.96212785002774e-05
1611	741.3	Difficulty in walking	musculoskeletal	0	0	416153	419	27.441	44.0171	0.623418	0.53301	0.0141631	0.0227185	9.11346656597308e-07	64846	4166	138.404	133.126	1.03965	0.298505	0.00780949	0.00751169	1.23876447619698e-05
1612	741.4	Joint effusions	musculoskeletal	0	0	416434	700	83.5793	56.9466	1.46768	0.142192	0.0257729	0.0175603	5.05110628215994e-06	66450	5770	-246.328	155.589	-1.5832	0.113375	-0.0101756	0.00642721	2.87271458394563e-05
1613	741.5	Hemarthrosis	musculoskeletal	0	0	415805	71	-5.57722	18.1092	-0.307976	0.7581	-0.0170066	0.0552204	2.22412785998743e-07	60932	252	-15.3607	34.4693	-0.445635	0.655861	-0.0129285	0.0290114	2.27602199824159e-06
1614	741.6	Villonodular synovitis	musculoskeletal	0	0	NA	NA	NA	NA	NA	NA	NA	NA	NA	60773	93	-24.9635	20.9295	-1.19274	0.23297	-0.0569887	0.0477795	1.63046996802646e-05
1615	742	Derangement of joint, non-traumatic	musculoskeletal	1	0	416481	747	66.878	58.8333	1.13674	0.255648	0.0193213	0.0169972	3.03001610985033e-06	64611	3931	-86.5041	131.182	-0.659422	0.509625	-0.00502679	0.00762302	4.98363000074377e-06
1616	742.1	Loose body in joint	musculoskeletal	0	0	415763	29	-8.19976	11.6432	-0.704255	0.481274	-0.0604865	0.0858873	1.16301268788157e-06	60835	155	-6.85571	27.0189	-0.253738	0.799698	-0.00939114	0.0370112	7.37885901197419e-07
1617	742.2	Pathological, developmental or recurrent dislocation	musculoskeletal	0	0	415862	128	21.4218	24.3842	0.878511	0.379666	0.0360279	0.0410102	1.80975207982826e-06	60998	318	27.6389	38.6805	0.714544	0.474891	0.018473	0.0258528	5.85161751387086e-06
1618	742.8	Articular cartilage disorder	musculoskeletal	0	0	415798	64	16.0063	17.2156	0.929753	0.352499	0.0540064	0.0580868	2.02702908768606e-06	60864	184	13.4615	29.4362	0.45731	0.647448	0.0155356	0.0339717	2.39684536645242e-06
1619	742.9	Other derangement of joint	musculoskeletal	0	0	416115	381	43.0209	42.0212	1.02379	0.305934	0.0243637	0.0237975	2.45780801802193e-06	63934	3254	-59.4752	120.076	-0.495313	0.620379	-0.00412499	0.00832806	2.81175575803203e-06
1620	743	Osteoporosis, osteopenia and pathological fracture	musculoskeletal	1	0	424898	1060	107.375	70.0002	1.53392	0.125049	0.0219131	0.0142857	5.51734682121779e-06	81519	20602	628.321	245.026	2.5643	0.0103383	0.0104654	0.0040812	7.53628493740506e-05
1621	743.1	Osteoporosis	musculoskeletal	0	0	423881	43	1.70111	14.1051	0.120602	0.904006	0.00855021	0.0708961	3.41061977433029e-08	73355	12438	338.55	203.914	1.66026	0.0968625	0.00814195	0.00490403	3.15914788707543e-05
1622	743.11	Osteoporosis NOS	musculoskeletal	0	0	423879	41	-4.5865	13.7736	-0.332992	0.73914	-0.0241761	0.0726026	2.60011065033671e-07	72504	11587	336.936	197.995	1.70174	0.0888044	0.00859486	0.00505063	3.31897655081269e-05
1623	743.12	Senile osteoporosis	musculoskeletal	0	0	NA	NA	NA	NA	NA	NA	NA	NA	NA	62539	1622	-111.418	84.3335	-1.32116	0.186449	-0.0156659	0.0118577	2.00044724091496e-05
1624	743.13	Other specified osteoporosis	musculoskeletal	0	0	NA	NA	NA	NA	NA	NA	NA	NA	NA	62831	1914	-41.1447	91.8866	-0.447777	0.654314	-0.00487314	0.010883	2.29795347840731e-06
1625	743.2	Pathologic fracture	musculoskeletal	0	0	424695	857	92.5441	62.962	1.46984	0.141605	0.0233449	0.0158826	5.06600806616531e-06	63922	3005	198.19	114.373	1.73284	0.0831245	0.0151508	0.00874334	3.44139355412277e-05
1626	743.21	Pathologic fracture of vertebrae	musculoskeletal	0	0	424436	598	13.8481	52.597	0.263287	0.792329	0.00500574	0.0190125	1.62549003990979e-07	62471	1554	15.1046	83.6732	0.180519	0.856745	0.00215742	0.0119513	3.73475616111252e-07
1627	743.22	Pathologic fracture of femur	musculoskeletal	0	0	NA	NA	NA	NA	NA	NA	NA	NA	NA	61121	204	39.1266	30.9348	1.26481	0.20594	0.0408862	0.032326	1.83344596011578e-05
1628	743.4	Stress fracture	musculoskeletal	0	0	423926	88	19.7345	20.236	0.975219	0.329452	0.0481924	0.049417	2.23012194800798e-06	61514	597	-24.4655	52.6951	-0.464284	0.642444	-0.00881078	0.0189771	2.47051136312744e-06
1629	743.9	Osteopenia or other disorder of bone and cartilage	musculoskeletal	0	0	423906	68	-6.96967	17.77	-0.392215	0.6949	-0.0220717	0.0562745	3.60721795446762e-07	73280	12363	530.902	204.237	2.59944	0.0093375	0.0127276	0.00489628	7.74424903508927e-05
1630	745	Pain in joint	musculoskeletal	1	0	414332	4438	196.084	142.524	1.3758	0.168884	0.00965313	0.00701638	4.43847973357766e-06	80523	43790	-209.589	288.522	-0.726423	0.467579	-0.00251774	0.00346594	6.04780924634168e-06
1631	747	Cardiac and circulatory congenital anomalies	congenital anomalies	1	0	425177	1152	11.5507	73.0183	0.15819	0.874307	0.00216644	0.0136952	5.86787974020673e-08	84984	4298	148.33	138.036	1.07457	0.282565	0.00778476	0.00724451	1.32340146574023e-05
1632	747.1	Cardiac congenital anomalies	congenital anomalies	0	0	425019	994	-6.34522	67.842	-0.0935293	0.925483	-0.00137863	0.0147401	2.05125714885669e-08	84281	3595	190.742	126.722	1.50521	0.132271	0.0118781	0.00789131	2.59663620743015e-05
1633	747.11	Cardiac shunt/ heart septal defect	congenital anomalies	0	0	424510	485	-36.4453	47.406	-0.768791	0.442017	-0.0162172	0.0210944	1.3859312611298e-06	82362	1676	161.513	87.8284	1.83896	0.065921	0.0209381	0.0113858	3.87581704098886e-05
1634	747.12	Valvular heart disease/ heart chambers	congenital anomalies	0	0	424307	282	19.7891	36.1703	0.547109	0.584304	0.0151259	0.027647	7.01895316817956e-07	81704	1018	32.627	68.5938	0.475656	0.63432	0.00693438	0.0145786	2.59300795482264e-06
1635	747.13	Congenital anomalies of great vessels	congenital anomalies	0	0	424128	103	4.56199	21.8885	0.208419	0.834902	0.00952186	0.0456861	1.01859290808307e-07	81187	501	6.20748	48.3414	0.128409	0.897825	0.0026563	0.0206862	1.88977591688121e-07
1636	747.2	Congenital anomalies of peripheral vascular system	congenital anomalies	0	0	424172	147	14.5668	26.1015	0.558081	0.576789	0.0213811	0.0383119	7.30329742139596e-07	81366	680	-20.0811	56.3944	-0.356083	0.721778	-0.00631415	0.0177322	1.45318525034575e-06
1637	748	Anomalies of respiratory system, congenital	congenital anomalies	1	0	425943	51	19.5076	15.3858	1.2679	0.204835	0.0824069	0.0649949	3.76957452638429e-06	85938	213	56.7636	31.5985	1.7964	0.0724306	0.0568509	0.0316471	3.69849999713447e-05
1638	749	Congenital anomalies of face and neck	congenital anomalies	1	0	425999	107	-8.06877	22.2821	-0.362118	0.717264	-0.0162515	0.044879	3.07485716089395e-07	86290	565	-22.7347	51.3773	-0.442504	0.658124	-0.00861284	0.0194639	2.24416036832564e-06
1639	749.1	Cleft palate	congenital anomalies	0	0	NA	NA	NA	NA	NA	NA	NA	NA	NA	66985	44	5.70196	14.3825	0.396452	0.691772	0.0275649	0.069529	1.80135278893326e-06
1640	749.2	Congenital anomalies of skull and face bones	congenital anomalies	0	0	425917	25	4.03463	10.7925	0.373838	0.708525	0.0346388	0.0926573	3.27711640737296e-07	85822	97	-20.5935	21.261	-0.968605	0.332742	-0.0455578	0.0470344	1.07525673118127e-05
1641	750	Digestive congenital anomalies	congenital anomalies	1	0	422889	427	48.2174	44.4583	1.08456	0.278119	0.0243949	0.022493	2.75821441435411e-06	82287	1052	88.1971	69.8704	1.2623	0.206842	0.0180663	0.0143122	1.82616989071943e-05
1642	750.1	Upper gastrointestinal congenital anomalies	congenital anomalies	0	0	422673	211	9.72756	31.2453	0.311329	0.755551	0.00996402	0.0320048	2.27280941885623e-07	81682	447	23.5448	45.7902	0.51419	0.607119	0.0112293	0.0218387	3.03016028773325e-06
1643	750.11	Esophageal atresia/tracheoesophageal fistula	congenital anomalies	0	0	NA	NA	NA	NA	NA	NA	NA	NA	NA	81410	175	53.9462	28.6921	1.88018	0.0600839	0.0655295	0.0348528	4.0515034456965e-05
1644	750.13	Congenital anomalies of mouth/tongue	congenital anomalies	0	0	422617	155	20.7509	26.7817	0.774816	0.438448	0.0289308	0.0373389	1.40773984341898e-06	81331	96	10.0651	21.2769	0.473055	0.636174	0.0222332	0.0469993	2.56472630101099e-06
1645	750.14	Congenital anomalies of esophagus	congenital anomalies	0	0	422486	24	1.02728	10.5476	0.0973953	0.922413	0.00923389	0.0948084	2.22433537763378e-08	81296	61	-19.6254	16.9856	-1.15541	0.247921	-0.0680229	0.0588732	1.53000619260017e-05
1646	750.15	Congenital anomalies of stomach	congenital anomalies	0	0	NA	NA	NA	NA	NA	NA	NA	NA	NA	81273	38	-2.91237	13.4477	-0.216569	0.828544	-0.0161045	0.0743621	5.37542620717325e-07
1647	750.2	Lower gastrointestinal congenital anomalies	congenital anomalies	0	0	422671	209	43.0684	31.1298	1.38351	0.166509	0.0444432	0.0321235	4.48837028320873e-06	81828	593	67.3172	52.6304	1.27906	0.200878	0.0243026	0.0190004	1.87498274632103e-05
1648	750.21	Congenital anomalies of intestine	congenital anomalies	0	0	422560	98	8.63778	21.3333	0.404897	0.685553	0.0189796	0.0468751	3.84427514764018e-07	81572	337	40.202	39.7764	1.0107	0.31216	0.0254096	0.0251406	1.17074628785885e-05
1649	750.22	Congenital anomaly of gallbladder, bile ducts, liver, pancreas	congenital anomalies	0	0	422571	109	32.0272	22.4732	1.42513	0.154121	0.0634144	0.0444974	4.76246167167336e-06	81482	247	11.8393	34.0471	0.347734	0.72804	0.0102133	0.0293711	1.3858359623204e-06
1650	750.5	Congenital hypertrophic pyloric stenosis	congenital anomalies	0	0	NA	NA	NA	NA	NA	NA	NA	NA	NA	81236	1	-0.280916	2.21444	-0.126857	0.899054	-0.0572862	0.451582	1.84436010370093e-07
1651	751	Genitourinary congenital anomalies	congenital anomalies	1	0	423417	955	81.0745	66.3415	1.22208	0.221678	0.018421	0.0150735	3.50204864484389e-06	83799	2564	63.4621	107.448	0.590629	0.554769	0.00549687	0.0093068	3.99804988757778e-06
1652	751.1	Congenital anomalies of genital organs	congenital anomalies	0	0	422607	145	7.20818	25.9186	0.278108	0.780929	0.0107301	0.0385823	1.81364484568252e-07	81626	391	-4.95859	42.8356	-0.115759	0.907844	-0.00270239	0.0233451	1.53576910897075e-07
1653	751.11	Congenital anomalies of female genital organs	congenital anomalies	0	0	230941	50	-1.55357	15.2469	-0.101894	0.918841	-0.00668292	0.065587	2.43456520090107e-08	45694	214	9.6263	31.6866	0.303797	0.761283	0.00958755	0.0315591	1.05775572878069e-06
1654	751.12	Congenital anomalies of male genital organs	congenital anomalies	0	0	191663	92	10.6276	20.6278	0.515209	0.606407	0.0249764	0.0484782	6.22431750992177e-07	35881	126	-14.3221	24.3671	-0.587765	0.55669	-0.0241213	0.041039	3.95936693305573e-06
1655	751.2	Congenital anomalies of urinary system	congenital anomalies	0	0	423254	792	81.2857	60.4061	1.34565	0.178414	0.0222768	0.0165546	4.24611157691684e-06	83276	2041	59.4769	96.1089	0.618848	0.536016	0.00643903	0.0104049	4.38921718408866e-06
1656	751.21	Cystic kidney disease	congenital anomalies	0	0	422870	408	25.247	43.3107	0.582927	0.559942	0.0134592	0.023089	7.96807838303073e-07	82772	1537	28.3715	83.7109	0.338922	0.734668	0.00404872	0.0119459	1.31649251869178e-06
1657	751.22	Other specified congenital anomalies of kidney	congenital anomalies	0	0	422820	358	39.4605	40.7125	0.969249	0.332421	0.0238072	0.0245625	2.20290130435863e-06	81591	356	26.6162	40.8318	0.651851	0.514497	0.0159643	0.0244907	4.86984952914591e-06
1658	751.3	Obstructive genitourinary defect	congenital anomalies	0	0	NA	NA	NA	NA	NA	NA	NA	NA	NA	81457	222	21.4809	32.2811	0.665434	0.505773	0.0206137	0.0309779	5.0749117570162e-06
1659	752	Nervous system congenital anomalies	congenital anomalies	1	0	425516	482	162.833	47.3687	3.43756	0.00058697	0.0725703	0.021111	2.77093611902279e-05	84218	670	-35.5799	55.9429	-0.636003	0.524774	-0.0113688	0.0178754	4.63593358757945e-06
1660	752.1	Neural tube defects	congenital anomalies	0	0	425452	418	140.566	44.1327	3.18508	0.00144712	0.0721706	0.0226589	2.37884768990488e-05	83735	187	-22.7552	29.6805	-0.766673	0.443276	-0.0258309	0.0336922	6.73656492115058e-06
1661	752.11	Spina bifida	congenital anomalies	0	0	425256	222	88.6276	32.1348	2.758	0.00581568	0.0858259	0.0311189	1.7836599761901e-05	83679	131	-26.327	24.8661	-1.05875	0.289713	-0.0425781	0.0402154	1.28471551106123e-05
1662	752.2	Other specified congenital anomalies of nervous system	congenital anomalies	0	0	425098	64	12.9794	17.2325	0.753194	0.451334	0.0437077	0.0580298	1.33026398195155e-06	83888	340	-28.7188	39.9035	-0.719707	0.471706	-0.0180362	0.0250604	5.93649002872368e-06
1663	753	Congenital anomalies of the eye	congenital anomalies	1	0	425130	96	8.41107	21.1123	0.398397	0.690338	0.0188704	0.0473658	3.72182836532595e-07	84229	681	57.4567	55.1003	1.04277	0.297057	0.0189249	0.0181487	1.24621059486943e-05
1664	753.1	Congenital cataract and lens anomalies	congenital anomalies	0	0	425087	53	-2.09532	15.6825	-0.133609	0.893712	-0.00851962	0.0637653	4.18596967037243e-08	83634	86	-22.5685	20.1517	-1.11993	0.262744	-0.0555748	0.0496235	1.43747213531552e-05
1665	753.2	Congenital anomalies of posterior segment of eye	congenital anomalies	0	0	NA	NA	NA	NA	NA	NA	NA	NA	NA	83965	417	35.7857	43.1368	0.829586	0.406773	0.0192315	0.0231821	7.8875315838739e-06
1666	754	Congenital musculoskeletal deformities of spine	congenital anomalies	1	0	423867	178	60.537	28.8779	2.09631	0.0360545	0.0725923	0.0346286	1.03047253010598e-05	82238	889	-28.7145	64.3123	-0.446485	0.655247	-0.00694246	0.0155491	2.2847199505693e-06
1667	754.1	Lumbosacral spondylolysis, congenital	congenital anomalies	0	0	NA	NA	NA	NA	NA	NA	NA	NA	NA	81441	92	-19.5434	20.8124	-0.939027	0.347717	-0.0451186	0.0480483	1.01058994203085e-05
1668	754.2	Spondylolisthesis, congenital	congenital anomalies	0	0	NA	NA	NA	NA	NA	NA	NA	NA	NA	81970	621	-40.0642	53.804	-0.744632	0.456494	-0.0138397	0.018586	6.35479404927737e-06
1669	755	Congenital anomalies of limbs	congenital anomalies	1	0	423875	186	-14.4097	29.4103	-0.489956	0.624165	-0.0166594	0.0340018	5.62910062360356e-07	82111	762	-66.4038	59.5533	-1.11503	0.264837	-0.0187233	0.0167917	1.42492771876974e-05
1670	755.1	Congenital deformities of feet	congenital anomalies	0	0	423753	64	-12.5568	17.2564	-0.727663	0.46682	-0.0421677	0.0579496	1.2416095658393e-06	81812	463	-38.4599	46.5458	-0.826281	0.408645	-0.017752	0.0214842	7.82481013100566e-06
1671	755.3	Congenital anomaly of fingers/toes	congenital anomalies	0	0	423710	21	7.06754	9.88592	0.71491	0.474665	0.0723159	0.101154	1.1984700164069e-06	81391	42	5.72573	14.0818	0.406605	0.684298	0.0288746	0.0710138	1.89480646819303e-06
1672	755.4	Congenital anomalies of upper limb, including shoulder girdle	congenital anomalies	0	0	423710	21	-5.57316	9.87114	-0.564592	0.572352	-0.0571962	0.101305	7.47469533384134e-07	81413	64	-33.6003	17.3651	-1.93493	0.0529987	-0.111426	0.0575867	4.29091226837914e-05
1673	755.6	Other congenital anomalies of lower limb, including pelvic girdle	congenital anomalies	0	0	423763	74	-2.84105	18.5469	-0.153182	0.878255	-0.00825916	0.0539174	5.50224342083817e-08	81551	202	-17.1896	30.7994	-0.558115	0.576766	-0.0181209	0.0324681	3.56997754591452e-06
1674	755.61	Congenital hip dysplasia and deformity	congenital anomalies	0	0	423742	53	-0.15194	15.6661	-0.00969866	0.992262	-0.000619087	0.0638322	2.20571096226817e-10	81484	135	-19.6926	25.1789	-0.782107	0.434152	-0.031062	0.0397158	7.01053284084069e-06
1675	756	Other congenital musculoskeletal anomalies	congenital anomalies	1	0	424708	1019	174.951	68.6815	2.54728	0.0108565	0.0370884	0.01456	1.52152499142895e-05	82501	1152	-74.4609	73.1031	-1.01857	0.308405	-0.0139334	0.0136793	1.18906001040334e-05
1676	756.1	Congenital anomalies of abdominal wall; diaphram	congenital anomalies	0	0	NA	NA	NA	NA	NA	NA	NA	NA	NA	81432	83	-12.7993	19.7722	-0.647341	0.517411	-0.03274	0.0505762	4.80268783503671e-06
1677	756.2	Pectus and other congenital anomalies of ribs/sternum	congenital anomalies	0	0	423725	36	5.97716	12.9179	0.462702	0.643578	0.0358186	0.0774117	5.02027552280156e-07	81480	131	17.1392	24.8436	0.689886	0.490266	0.0277692	0.0402519	5.45472767800149e-06
1678	756.21	Pectus excavatum	congenital anomalies	0	0	423719	30	7.82709	11.8	0.66331	0.507132	0.0562125	0.0847454	1.03170988225439e-06	81434	85	5.02364	20.0107	0.251048	0.801777	0.0125457	0.0499733	7.22324299410036e-07
1679	756.22	Pectus carinatum	congenital anomalies	0	0	NA	NA	NA	NA	NA	NA	NA	NA	NA	81355	6	-3.61981	5.30928	-0.681788	0.495373	-0.128414	0.188349	5.32742707128384e-06
1680	756.3	Congenital anomalies of muscle, tendon, fascia, and connective tissue	congenital anomalies	0	0	423857	168	39.7233	27.9361	1.42193	0.155046	0.0508995	0.035796	4.74114545105378e-06	81547	198	-10.55	30.4504	-0.346466	0.728992	-0.0113781	0.0328403	1.37575367151329e-06
1681	756.5	Congenital osteodystrophies	congenital anomalies	0	0	423858	169	30.7434	28.0737	1.0951	0.273475	0.0390078	0.0356205	2.81208940162903e-06	82024	675	-55.5534	56.1193	-0.989916	0.322215	-0.0176395	0.0178192	1.12309171027633e-05
1682	757	Congenital anomalies of the integument	congenital anomalies	1	0	NA	NA	NA	NA	NA	NA	NA	NA	NA	82262	188	19.14	29.7292	0.643812	0.519697	0.0216559	0.0336369	4.75047694707091e-06
1683	758	Chromosomal anomalies and genetic disorders	congenital anomalies	1	0	424475	211	-36.2433	31.2743	-1.15888	0.246503	-0.0370555	0.0319752	3.14923209058629e-06	82413	339	36.2223	39.4606	0.917936	0.358653	0.0232621	0.0253417	9.657016845127e-06
1684	758.1	Chromosomal anomalies	congenital anomalies	0	0	424384	120	-17.8347	23.6369	-0.754529	0.450531	-0.0319217	0.0423068	1.33498646238844e-06	82315	241	42.1513	33.2606	1.2673	0.205047	0.0381022	0.0300656	1.84068651476544e-05
1685	759	Other and unspecified congenital anomalies	congenital anomalies	1	0	424385	121	2.50642	23.6902	0.1058	0.915741	0.00446599	0.0422116	2.62479702376459e-08	82719	645	-20.2205	54.8014	-0.368978	0.712144	-0.00673301	0.0182477	1.56034124218204e-06
1686	759.1	Anomalies of endocrine glands, congenital	congenital anomalies	0	0	424285	21	16.2526	9.91393	1.63937	0.101137	0.16536	0.100868	6.30198537774953e-06	82173	99	-31.0857	21.6154	-1.43813	0.150397	-0.0665326	0.0462633	2.37035920653613e-05
1687	760	Back pain	symptoms	1	0	415163	6341	-104.126	169.914	-0.612815	0.539999	-0.00360661	0.00588532	8.80609808079647e-07	79649	31434	-219.679	286.281	-0.767357	0.44287	-0.00268044	0.00349308	6.74858945439443e-06
1688	761	Cervicalgia	symptoms	1	0	424920	780	-64.9072	60.0983	-1.08002	0.280135	-0.0179708	0.0166394	2.73517299819202e-06	80616	13864	143.65	227.658	0.630992	0.528046	0.00277167	0.00439256	4.56315894307621e-06
1689	763	Thoracic or lumbosacral neuritis or radiculitis, unspecified	symptoms	1	0	416527	2617	-47.9788	109.791	-0.437001	0.662111	-0.0039803	0.00910821	4.4780556687252e-07	74248	8211	-55.5689	181.276	-0.306544	0.759191	-0.00169104	0.00551646	1.07697062528819e-06
1690	764	Sciatica	symptoms	1	0	415219	1309	-116.94	77.8379	-1.50236	0.133005	-0.0193011	0.0128472	5.29261325501592e-06	72318	6281	-148.235	161.376	-0.91857	0.358321	-0.00569211	0.0061967	9.67037027863336e-06
1691	765	Cervical radiculitis	symptoms	1	0	414257	347	-9.84147	40.1417	-0.245168	0.806326	-0.00610756	0.0249117	1.40946003358901e-07	69798	3761	-81.1791	128.847	-0.630044	0.528666	-0.00488987	0.00776116	4.54946413774207e-06
1692	766	Neuralgia, neuritis, and radiculitis NOS	symptoms	1	0	414197	287	35.4221	36.4695	0.97128	0.331409	0.0266326	0.0274202	2.21214312779891e-06	69689	3652	3.90848	126.998	0.0307759	0.975448	0.000242334	0.00787413	1.08552738845612e-08
1693	767	Cervicocranial/Cervicobrachial syndrome	symptoms	1	0	NA	NA	NA	NA	NA	NA	NA	NA	NA	66242	205	2.13516	30.7009	0.0695471	0.944554	0.00226531	0.0325724	5.54340133974169e-08
1694	769	Nonallopathic lesions NEC	symptoms	1	0	NA	NA	NA	NA	NA	NA	NA	NA	NA	87050	661	-69.4225	55.5163	-1.25049	0.211121	-0.0225247	0.0180127	1.79216565924231e-05
1695	770	Myalgia and myositis unspecified	symptoms	1	0	424955	1864	12.1727	92.7278	0.131273	0.895559	0.00141568	0.0107843	4.04088908804035e-08	81655	10288	-156.524	202.723	-0.772106	0.440052	-0.00380867	0.00493283	6.83238454588345e-06
1696	771	Musculoskeletal symptoms referable to limbs	symptoms	1	0	424961	211	-11.8881	31.2896	-0.379937	0.703992	-0.0121426	0.0319595	3.38491333658548e-07	77820	14608	174.3	230.54	0.756053	0.449618	0.00327949	0.00433764	6.5512296962339e-06
1697	771.1	Swelling of limb	symptoms	0	0	424796	46	-14.1206	14.5985	-0.967265	0.333412	-0.066258	0.0685004	2.19389285333012e-06	74104	10892	41.5181	205.045	0.202482	0.83954	0.000987501	0.00487697	4.6988706405046e-07
1698	771.2	Cramp of limb	symptoms	0	0	NA	NA	NA	NA	NA	NA	NA	NA	NA	64527	1315	-21.8804	77.5426	-0.282173	0.777811	-0.00363894	0.0128961	9.12535447229504e-07
1699	772	Symptoms of the muscles	symptoms	1	0	425947	223	-82.8904	32.1905	-2.57499	0.0100242	-0.0799924	0.0310651	1.55481030732454e-05	81096	9898	-91.9839	199.339	-0.461443	0.644481	-0.00231486	0.00501657	2.44036868277708e-06
1700	772.1	Muscular wasting and disuse atrophy	symptoms	0	0	425808	84	-34.8605	19.7492	-1.76516	0.0775375	-0.0893785	0.0506349	7.30618996169707e-06	71699	501	95.5722	48.4174	1.97392	0.0483907	0.0407688	0.0206537	4.46558254069031e-05
1701	772.2	Spasm of muscle	symptoms	0	0	425746	22	-29.1285	10.1025	-2.88331	0.00393524	-0.285407	0.0989858	1.94942447431517e-05	74170	2972	-193.109	115.37	-1.67381	0.094167	-0.0145082	0.00866774	3.21094845328584e-05
1702	772.3	Muscle weakness	symptoms	0	0	NA	NA	NA	NA	NA	NA	NA	NA	NA	75809	4611	7.76099	140.311	0.055313	0.955889	0.000394218	0.00712705	3.50649080271832e-08
1703	772.4	Rhabdomyolysis	symptoms	0	0	NA	NA	NA	NA	NA	NA	NA	NA	NA	71650	452	-5.8473	45.9336	-0.127299	0.898704	-0.00277136	0.0217705	1.85723517908434e-07
1704	772.6	Facial weakness	symptoms	0	0	NA	NA	NA	NA	NA	NA	NA	NA	NA	71841	643	-81.1049	54.72	-1.48218	0.138292	-0.0270867	0.0182749	2.51779950736189e-05
1705	773	Pain in limb	symptoms	1	0	418534	2414	140.216	105.499	1.32908	0.183822	0.012598	0.00947878	4.1421435283192e-06	78275	32919	0.818771	284.355	0.0028794	0.997703	1.01260977418564e-05	0.00351674	9.50217612133692e-11
1706	780	Hypothermia/Chills	symptoms	1	0	426001	217	13.2111	31.7132	0.416579	0.676986	0.0131358	0.0315326	4.06930004046466e-07	86018	696	103.515	56.9876	1.81645	0.0693012	0.0318745	0.0175477	3.78151509714872e-05
1707	781	Symptoms involving nervous and musculoskeletal systems	symptoms	1	0	422023	7197	-101.534	179.723	-0.564946	0.57211	-0.00314342	0.00556411	7.48408791998464e-07	82905	3673	-62.6881	127.792	-0.49055	0.623745	-0.00383867	0.00782524	2.7579426421303e-06
1708	781.1	Loss of height	symptoms	0	0	NA	NA	NA	NA	NA	NA	NA	NA	NA	79567	335	27.3641	39.6038	0.690946	0.4896	0.0174465	0.0252501	5.47149920412306e-06
1709	781.2	Abnormal posture	symptoms	0	0	NA	NA	NA	NA	NA	NA	NA	NA	NA	79640	408	-38.745	43.5446	-0.889776	0.373586	-0.0204337	0.0229649	9.07361292261708e-06
1710	782	Symptoms involving skin and other integumentary tissue	symptoms	1	0	422289	2459	80.8166	106.357	0.759862	0.447337	0.00714445	0.00940231	1.35392348902913e-06	80342	16673	228.11	239.998	0.950468	0.341875	0.00396032	0.00416671	1.03536491045815e-05
1711	782.3	Edema	symptoms	0	0	422203	2373	76.267	104.497	0.72985	0.465482	0.00698442	0.00956967	1.24908414708785e-06	79523	15854	220.048	235.306	0.935157	0.349707	0.00397421	0.00424978	1.0022774836071e-05
1712	782.6	Pallor and flushing	symptoms	0	0	419904	74	-1.78912	18.507	-0.0966726	0.922986	-0.00522357	0.0540336	2.19144800593219e-08	64520	851	15.6765	62.6982	0.250031	0.802563	0.00398785	0.0159494	7.16483166058191e-07
1713	783	Fever of unknown origin	symptoms	1	0	420245	2522	261.929	107.766	2.43054	0.0150762	0.022554	0.0092794	1.38525914571007e-05	79543	15594	181.548	237.578	0.764161	0.444771	0.00321646	0.00420914	6.69249477586837e-06
1714	783.1	Postprocedural fever	symptoms	0	0	NA	NA	NA	NA	NA	NA	NA	NA	NA	64235	286	33.1091	36.6048	0.904503	0.365729	0.02471	0.0273188	9.37644265127036e-06
1715	785	Abdominal pain	symptoms	1	1	401045	7797	682.449	188.155	3.62705	0.000286678	0.0192769	0.00531475	3.08483296136282e-05	79380	35232	784.847	294.044	2.66915	0.00760433	0.0090774	0.00340086	8.16516043139643e-05
1716	788	Syncope and collapse	symptoms	1	0	413716	6526	207.603	172.103	1.20627	0.227713	0.00700898	0.00581046	3.41203838695967e-06	81546	10931	348.187	207.415	1.6787	0.0932112	0.00809342	0.00482125	3.22970521483591e-05
1717	789	Nausea and vomiting	symptoms	1	1	408993	7269	1018.86	181.668	5.60838	2.04230447698986e-08	0.0308716	0.00550455	7.37563461629235e-05	79194	18102	709.415	250.585	2.83104	0.00463972	0.0112977	0.00399067	9.18564917084343e-05
1718	789.1	Persistent vomiting	symptoms	0	0	NA	NA	NA	NA	NA	NA	NA	NA	NA	61428	336	6.61645	39.606	0.167057	0.867325	0.00421797	0.0252487	3.19850376356232e-07
1719	790	Nonspecific findings on examination of blood	symptoms	1	1	424957	507	59.5175	48.4813	1.22764	0.219583	0.0253219	0.0206265	3.5339883858292e-06	80703	13305	296.509	218.74	1.35553	0.175247	0.00619702	0.00457165	2.10590840514016e-05
1720	790.1	Elevated sedimentation rate	symptoms	0	1	424473	23	6.58026	10.3291	0.63706	0.524086	0.0616762	0.0968138	9.51668286120805e-07	68103	705	-16.9335	57.1847	-0.296119	0.76714	-0.00517828	0.0174872	1.00496234791708e-06
1721	790.6	Other abnormal blood chemistry	symptoms	0	1	424698	248	4.18417	33.9203	0.123353	0.901828	0.00363655	0.0294809	3.56799538816841e-08	78452	11054	209.688	203.341	1.03121	0.302442	0.00507133	0.00491784	1.21874729242116e-05
1722	790.8	Elevated C-reactive protein (CRP)	symptoms	0	0	NA	NA	NA	NA	NA	NA	NA	NA	NA	67908	510	45.0171	48.8282	0.921949	0.356555	0.0188815	0.02048	9.74165565789113e-06
1723	790.9	Abnormal arterial blood gases	symptoms	0	0	NA	NA	NA	NA	NA	NA	NA	NA	NA	67516	118	11.5894	23.6163	0.490738	0.623612	0.0207796	0.0423437	2.7600576944266e-06
1724	791	Gangrene	symptoms	1	0	NA	NA	NA	NA	NA	NA	NA	NA	NA	86882	704	-29.5007	57.3214	-0.514654	0.606795	-0.00897841	0.0174455	3.03563787866417e-06
1725	792	Abnormal Papanicolaou smear of cervix and cervical HPV	genitourinary	1	0	NA	NA	NA	NA	NA	NA	NA	NA	NA	33324	4078	210.911	128.576	1.64036	0.10093	0.0127579	0.00777749	3.08387513880263e-05
1726	792.1	Papanicolaou smear of cervix or vagina with atypical squamous cells	genitourinary	0	0	NA	NA	NA	NA	NA	NA	NA	NA	NA	31338	2092	116.369	94.8674	1.22665	0.219955	0.0129301	0.010541	1.72447687947176e-05
1727	793	Nonspecific abnormal findings on radiological and other examination of musculoskeletal system	symptoms	1	0	425010	613	85.6214	53.2817	1.60696	0.108064	0.0301596	0.0187682	6.05525438789051e-06	82975	4054	120.113	132.117	0.909144	0.363274	0.00688137	0.00756907	9.47291186911575e-06
1728	793.2	Nonspecific abnormal findings on radiological and other examination of other intrathoracic organs (echocardiogram, etc)	symptoms	0	0	424908	511	91.9196	48.6591	1.88905	0.0588847	0.0388222	0.0205511	8.36783544503258e-06	82126	3205	-0.689008	118.059	-0.00583611	0.995343	-4.94337e-05	0.00847031	3.90360762080112e-10
1729	794	Abnormal results of other function studies (bladder, pancreas, placenta, spleen, etc)	symptoms	1	0	NA	NA	NA	NA	NA	NA	NA	NA	NA	86474	359	-9.47357	41.0543	-0.230757	0.817504	-0.00562078	0.024358	6.10279095934142e-07
1730	795	Other and nonspecific abnormal cytological, histological and immunological findings	symptoms	1	0	NA	NA	NA	NA	NA	NA	NA	NA	NA	85919	822	81.404	61.8398	1.31637	0.18805	0.0212868	0.0161708	1.98598007808558e-05
1731	795.8	Abnormal tumor markers	symptoms	0	0	NA	NA	NA	NA	NA	NA	NA	NA	NA	85438	341	127.912	39.9513	3.2017	0.00136618	0.0801401	0.0250305	0.000117484
1732	795.81	Elevated carcinoembryonic antigen [CEA]	symptoms	0	0	NA	NA	NA	NA	NA	NA	NA	NA	NA	85253	156	114.238	27.0986	4.21564	2.49072227186116e-05	0.155567	0.0369023	0.000203679
1733	795.82	Elevated cancer antigen 125 [CA 125]	symptoms	0	0	NA	NA	NA	NA	NA	NA	NA	NA	NA	85221	124	-23.0414	24.1208	-0.955251	0.339451	-0.0396028	0.0414581	1.04581099208707e-05
1734	796	Elevated prostate specific antigen [PSA]	genitourinary	1	0	NA	NA	NA	NA	NA	NA	NA	NA	NA	25196	3786	-68.2627	119.846	-0.569587	0.568958	-0.00475267	0.00834405	3.71825687349803e-06
1735	797	Shock	symptoms	1	0	426156	142	63.6424	25.6436	2.4818	0.013072	0.0967805	0.038996	1.44430482781172e-05	86314	2584	153.972	107.42	1.43336	0.151754	0.0133435	0.00930923	2.35467423966147e-05
1736	797.1	Cardiogenic shock	symptoms	0	0	426103	89	48.3849	20.312	2.38209	0.0172147	0.117275	0.049232	1.33057927802959e-05	84677	947	-11.4033	66.1625	-0.172353	0.86316	-0.002605	0.0151143	3.40452513526559e-07
1737	798	Malaise and fatigue	symptoms	1	1	420456	3538	148.112	127.455	1.16207	0.245207	0.00911745	0.00784588	3.16656523056356e-06	77795	31398	108.973	284.599	0.382901	0.701794	0.0013454	0.00351372	1.68031418622584e-06
1738	798.1	Chronic fatigue syndrome	symptoms	0	0	417537	619	-90.5496	53.5605	-1.6906	0.0909129	-0.0315643	0.0186705	6.70204534935802e-06	47882	1485	-35.7962	82.0303	-0.436378	0.662563	-0.00531972	0.0121906	2.18244678709891e-06
1739	799	Debility unspecified	symptoms	1	0	NA	NA	NA	NA	NA	NA	NA	NA	NA	85353	2859	-32.6913	111.67	-0.29275	0.769714	-0.00262156	0.00895497	9.82224959175429e-07
1740	800	Fracture of lower limb	injuries & poisonings	1	0	397192	3503	1.2073	126.694	0.00952926	0.992397	7.52148890401351e-05	0.00789305	2.12932868449161e-10	69706	5003	47.6078	145.734	0.326675	0.743914	0.00224158	0.0068618	1.22306904344929e-06
1741	800.1	Fracture of neck of femur	injuries & poisonings	0	0	395194	1505	-82.5018	83.3013	-0.990402	0.321978	-0.0118894	0.0120046	2.3001060313461e-06	66702	1999	52.5211	94.2155	0.557457	0.577216	0.00591682	0.010614	3.56156206116138e-06
1742	800.2	Fracture of unspecified part of femur	injuries & poisonings	0	0	394375	686	55.7283	56.3346	0.989237	0.322547	0.01756	0.0177511	2.29469807221477e-06	65715	1012	-42.0914	68.3909	-0.615453	0.538255	-0.00899906	0.0146218	4.34119055335643e-06
1743	800.3	Fracture of tibia and fibula	injuries & poisonings	0	0	394613	924	16.3068	65.3803	0.249415	0.80304	0.00381484	0.0152951	1.45871647393538e-07	66272	1569	11.573	84.8204	0.136442	0.891472	0.0016086	0.0117896	2.13360235174136e-07
1744	800.4	Fracture of patella	injuries & poisonings	0	0	393863	174	-11.5882	28.4037	-0.407981	0.683287	-0.0143637	0.0352067	3.90306167708044e-07	65406	703	5.73599	57.2232	0.100239	0.920155	0.00175171	0.0174754	1.15156849419713e-07
1745	801	Fracture of ankle and foot	injuries & poisonings	1	0	394244	555	-51.3955	50.7067	-1.01358	0.310782	-0.0199891	0.0197212	2.40903775910403e-06	69559	4856	23.5771	144.295	0.163395	0.870208	0.00113236	0.00693023	3.05981798634921e-07
1746	801.1	Fracture of foot	injuries & poisonings	0	0	393711	22	3.66403	10.0764	0.363624	0.716138	0.0360867	0.0992416	3.10049352019665e-07	66662	1959	21.7891	94.2261	0.231242	0.817127	0.00245412	0.0106128	6.12848670916972e-07
1747	802	Fracture of pelvis	injuries & poisonings	1	0	394668	979	-50.776	67.2877	-0.754611	0.450483	-0.0112147	0.0148616	1.3352751231854e-06	65671	968	71.3374	66.843	1.06724	0.285864	0.0159664	0.0149604	1.30539462347495e-05
1748	803	Fracture of upper limb	injuries & poisonings	1	0	398060	4371	-33.785	141.467	-0.23882	0.811245	-0.00168817	0.00706881	1.33741247892838e-07	69707	5004	103.174	145.518	0.70901	0.478318	0.00487233	0.00687201	5.7613412736688e-06
1749	803.1	Fracture of humerus	injuries & poisonings	0	0	394819	1130	133.836	72.2921	1.85132	0.0641239	0.0256088	0.0138328	8.03686035961486e-06	66396	1693	44.7912	87.6123	0.511243	0.609181	0.00583529	0.0114139	2.99552963592211e-06
1750	803.2	Fracture of radius and ulna	injuries & poisonings	0	0	396077	2388	-111.769	104.837	-1.06613	0.286367	-0.0101694	0.00953862	2.66526995939e-06	67593	2890	43.8511	112.957	0.388212	0.697859	0.00343683	0.00885296	1.72725596979585e-06
1751	803.21	Colles' fracture	injuries & poisonings	0	0	NA	NA	NA	NA	NA	NA	NA	NA	NA	65287	584	9.84251	52.0245	0.18919	0.849944	0.00363655	0.0192217	4.10217376133716e-07
1752	803.3	Fracture of clavicle or scapula	injuries & poisonings	0	0	394342	653	-85.3945	54.9792	-1.55322	0.120372	-0.028251	0.0181887	5.65702530310724e-06	65545	842	-69.1718	62.5848	-1.10525	0.269052	-0.01766	0.0159783	1.40003357245829e-05
1753	804	Fracture of hand or wrist	injuries & poisonings	1	0	394380	691	69.2556	56.6005	1.22358	0.221109	0.0216179	0.0176677	3.51069256543173e-06	67741	3038	-227.133	116.111	-1.95617	0.0504452	-0.0168474	0.00861245	4.38562625691568e-05
1754	805	Fracture of vertebral column without mention of spinal cord injury	injuries & poisonings	1	0	395217	1528	-157.416	84.026	-1.87342	0.0610105	-0.0222957	0.0119011	8.22990026970362e-06	67546	2843	116.864	112.325	1.04041	0.298151	0.00926247	0.00890274	1.24058065282273e-05
1755	807	Fracture of ribs	injuries & poisonings	1	0	393770	81	-2.93419	19.436	-0.150967	0.880002	-0.00776742	0.051451	5.34428618204991e-08	66904	2201	22.2789	99.5414	0.223815	0.822901	0.00224846	0.0100461	5.74114305233308e-07
1756	809	Fracture of unspecified bones	injuries & poisonings	1	0	393759	70	1.7773	18.0284	0.0985834	0.921469	0.00546823	0.0554681	2.278934557149e-08	68066	3363	69.2757	121.159	0.571773	0.567476	0.00471918	0.00825359	3.74684573763425e-06
1757	816	Cerebral laceration and contusion	injuries & poisonings	1	0	NA	NA	NA	NA	NA	NA	NA	NA	NA	81751	159	-13.4564	27.3222	-0.492507	0.622361	-0.0180259	0.0366003	2.77999294245712e-06
1758	817	Concussion	injuries & poisonings	1	0	NA	NA	NA	NA	NA	NA	NA	NA	NA	82625	1033	123.302	69.3486	1.778	0.0754039	0.0256386	0.0144199	3.62311224809903e-05
1759	818	Intracranial hemorrhage (injury)	injuries & poisonings	1	0	423016	87	1.24904	20.0796	0.0622042	0.9504	0.00309788	0.0498018	9.07327578130331e-09	82723	1131	-14.0426	72.3864	-0.193995	0.84618	-0.00267999	0.0138147	4.31318564285767e-07
1760	818.1	Subdural hemorrhage (injury)	injuries & poisonings	0	0	NA	NA	NA	NA	NA	NA	NA	NA	NA	82058	466	-69.5268	46.7236	-1.48805	0.136739	-0.0318478	0.0214025	2.53776228458676e-05
1761	818.2	Subarachnoid hemorrhage (injury)	injuries & poisonings	0	0	NA	NA	NA	NA	NA	NA	NA	NA	NA	81891	299	25.4666	37.5109	0.678912	0.497193	0.0180991	0.0266589	5.28257926349635e-06
1762	819	Skull and face fracture and other intercranial injury	injuries & poisonings	1	0	424139	1210	14.8943	74.7834	0.199166	0.842133	0.00266324	0.013372	9.3015523166105e-08	83563	1971	-28.3983	95.2543	-0.298131	0.765603	-0.00312985	0.0104982	1.01866986530724e-06
1763	823	Torus fracture	injuries & poisonings	1	0	NA	NA	NA	NA	NA	NA	NA	NA	NA	62062	1	2.18672	2.17013	1.00764	0.313625	0.464323	0.460801	1.16367791827666e-05
1764	830	Dislocation	injuries & poisonings	1	0	404000	349	1.9746	40.2652	0.04904	0.960887	0.00121792	0.0248353	5.63930120512902e-09	79572	4664	-145.361	142.732	-1.01842	0.308481	-0.00713514	0.00700612	1.18868869220673e-05
1765	835	Internal derangement of knee	injuries & poisonings	1	0	409237	5586	-12.5059	159.824	-0.0782479	0.937631	-0.000489587	0.00625687	1.43572119452082e-08	80317	5409	-315.585	152.791	-2.06547	0.0388786	-0.0135183	0.0065449	4.88940815196066e-05
1766	836	Traumatic arthropathy	injuries & poisonings	1	0	NA	NA	NA	NA	NA	NA	NA	NA	NA	75439	531	31.6389	49.8346	0.634878	0.525508	0.0127397	0.0200664	4.61954921803895e-06
1767	840	Sprains and strains	injuries & poisonings	1	0	424408	354	81.1139	40.5531	2.00019	0.0454799	0.0493227	0.024659	9.38138011783424e-06	76231	13411	-143.565	220.151	-0.65212	0.514324	-0.00296215	0.00454233	4.87387106436049e-06
1768	840.1	Muscle/tendon sprain	injuries & poisonings	0	0	NA	NA	NA	NA	NA	NA	NA	NA	NA	63536	716	-75.3625	57.5824	-1.30878	0.19061	-0.0227288	0.0173664	1.96313481973595e-05
1769	840.2	Rotator cuff (capsule) sprain	injuries & poisonings	0	0	NA	NA	NA	NA	NA	NA	NA	NA	NA	64969	2149	-156.304	98.0065	-1.59483	0.11075	-0.0162727	0.0102034	2.91506961058478e-05
1770	840.3	Joint/ligament sprain	injuries & poisonings	0	0	424210	156	47.5196	26.8962	1.76678	0.0772651	0.0656889	0.03718	7.31963669854166e-06	65350	2530	-118.598	106.657	-1.11196	0.266156	-0.0104256	0.00937584	1.41708710055374e-05
1771	841	Sprains and strains of back and neck	injuries & poisonings	1	0	NA	NA	NA	NA	NA	NA	NA	NA	NA	67946	5126	85.2725	142.065	0.600236	0.548349	0.00422508	0.00703903	4.12916696936265e-06
1772	842	Other sprains and strains	injuries & poisonings	1	0	NA	NA	NA	NA	NA	NA	NA	NA	NA	63686	866	50.2879	63.3372	0.793971	0.427212	0.0125356	0.0157885	7.22482968472014e-06
1773	850	Hemorrhage or hematoma complicating a procedure	injuries & poisonings	1	0	NA	NA	NA	NA	NA	NA	NA	NA	NA	71412	3185	107.829	118.749	0.908039	0.363858	0.00764671	0.00842113	9.44990650696135e-06
1774	851	Complications of transplants and reattached limbs	injuries & poisonings	1	0	392534	10124	1038.48	213.28	4.86908	1.12119491958299e-06	0.0228295	0.00468866	5.55927759208601e-05	71594	3367	155.252	118.826	1.30655	0.191364	0.0109955	0.00841568	1.95647072339488e-05
1775	853	Complication of colostomy or enterostomy	injuries & poisonings	1	0	NA	NA	NA	NA	NA	NA	NA	NA	NA	68713	486	161.158	47.6573	3.3816	0.000720653	0.0709566	0.0209831	0.000131058
1776	854	Complications of cardiac/vascular device, implant, and graft	injuries & poisonings	1	0	384621	2211	260.846	100.821	2.58721	0.00967558	0.0256614	0.00991855	1.56959989085927e-05	72520	4293	87.2068	136.468	0.639026	0.522806	0.00468259	0.00732771	4.68010442364648e-06
1777	855	Complication of nervous system device, implant, and graft	injuries & poisonings	1	0	NA	NA	NA	NA	NA	NA	NA	NA	NA	68531	304	6.7216	37.6899	0.17834	0.858456	0.00473177	0.0265323	3.64514286345141e-07
1778	856	Vascular complications of surgery and medical procedures	injuries & poisonings	1	0	NA	NA	NA	NA	NA	NA	NA	NA	NA	68731	504	2.33961	48.4562	0.0482831	0.961491	0.000996428	0.0206372	2.67182928592077e-08
1779	857	Mechanical complication of unspecified genitourinary device, implant, and graft	injuries & poisonings	1	0	383588	1178	0.639296	73.7215	0.00867177	0.993081	0.000117629	0.0135646	1.76335863301721e-10	69266	1039	70.2751	69.3029	1.01403	0.31057	0.0146318	0.0144294	1.17846763081778e-05
1780	858	Complication of internal orthopedic device	injuries & poisonings	1	0	385837	3427	130.096	125.385	1.03758	0.299466	0.00827517	0.00797546	2.52445033079828e-06	71062	2835	-31.3132	112.802	-0.277595	0.781324	-0.0024609	0.00886509	8.83161770093113e-07
1781	859	Complication due to other implant and internal device	injuries & poisonings	1	0	383552	1142	120.073	72.6648	1.65243	0.098447	0.0227404	0.0137618	6.40280911031222e-06	70453	2226	-114.593	100.124	-1.14451	0.25241	-0.011431	0.00998764	1.50127919247119e-05
1782	860	Bone marrow or stem cell transplant	neoplasms	1	0	426327	765	-19.3677	59.5183	-0.325407	0.744873	-0.00546733	0.0168015	2.48300339051816e-07	87084	649	133.284	54.9803	2.42421	0.0153419	0.0440923	0.0181883	6.73531578243558e-05
1783	870	Open wounds of head; neck; and trunk	injuries & poisonings	1	0	414462	2505	22.9282	107.371	0.213541	0.830905	0.00198881	0.00931349	1.06927329979134e-07	73060	5248	42.6468	149.791	0.284709	0.775867	0.00190071	0.00667598	9.29011286771226e-07
1784	870.1	Open wound or laceration of eye or eyelid	injuries & poisonings	0	0	412193	236	-8.5773	33.0652	-0.259405	0.795322	-0.00784526	0.0302432	1.57791151469169e-07	68073	261	-52.0609	35.0713	-1.48443	0.137694	-0.0423262	0.0285134	2.52545032671729e-05
1785	870.2	Open wound of ear	injuries & poisonings	0	0	412019	62	-29.0253	16.9179	-1.71565	0.0862253	-0.10141	0.0591089	6.90214712247986e-06	67990	178	46.8789	28.9813	1.61755	0.105759	0.0558137	0.034505	2.99872306519617e-05
1786	870.3	Other open wound of head and face	injuries & poisonings	0	0	413426	1469	55.6477	82.3577	0.675683	0.499242	0.00820425	0.0121422	1.07056069676038e-06	69954	2142	-40.4387	98.1995	-0.411801	0.680485	-0.00419351	0.0101833	1.94354019049945e-06
1787	870.4	Open wound of nose and sinus	injuries & poisonings	0	0	412084	127	-16.8035	24.2889	-0.69182	0.489051	-0.028483	0.0411711	1.12230423713013e-06	67966	154	32.5237	26.9398	1.20727	0.227328	0.0448137	0.0371198	1.67043132023304e-05
1788	870.5	Open wound of lip and mouth	injuries & poisonings	0	0	412124	167	8.94329	27.8872	0.320695	0.748441	0.0114997	0.0358588	2.41162757300462e-07	68161	349	53.4659	40.4925	1.32039	0.186705	0.0326083	0.0246959	1.99812898867483e-05
1789	870.6	Open wound of neck	injuries & poisonings	0	0	411978	21	-8.93657	9.85596	-0.906717	0.364556	-0.0919968	0.101461	1.92782779276682e-06	67902	90	4.16374	20.6071	0.202054	0.839875	0.00980505	0.048527	4.67898779872556e-07
1790	870.8	Open wound of genital organs	injuries & poisonings	0	0	NA	NA	NA	NA	NA	NA	NA	NA	NA	67890	78	8.41356	19.1573	0.439183	0.660529	0.0229251	0.0521994	2.21059387823723e-06
1791	871	Open wounds of extremities	injuries & poisonings	1	0	413235	1278	-31.5092	76.8518	-0.409999	0.681807	-0.00533493	0.0130121	3.9417645440128e-07	75249	7437	-251.442	172.701	-1.45594	0.14541	-0.00843042	0.00579037	2.42943182952396e-05
1792	871.1	Open wound of hand except finger(s)	injuries & poisonings	0	0	NA	NA	NA	NA	NA	NA	NA	NA	NA	68988	1176	-44.1053	73.504	-0.60004	0.54848	-0.00816337	0.0136047	4.12647195392116e-06
1793	871.2	Open wound of finger(s)	injuries & poisonings	0	0	412472	515	6.44815	48.8859	0.131902	0.895062	0.00269816	0.0204558	4.07969325110771e-08	70149	2337	21.8145	101.221	0.215513	0.829367	0.00212913	0.00987936	5.32311127360886e-07
1794	871.3	Open wound of foot except toe(s) alone	injuries & poisonings	0	0	412000	43	3.3868	14.1093	0.240041	0.810299	0.017013	0.0708753	1.35112235628736e-07	68558	746	28.3138	58.9594	0.480224	0.631068	0.008145	0.0169608	2.64306042369144e-06
1795	871.4	Open wound of toe(s)	injuries & poisonings	0	0	411991	34	-20.7948	12.5956	-1.65095	0.0987484	-0.131073	0.0793926	6.39136456452232e-06	68179	367	-60.3078	41.4885	-1.4536	0.146057	-0.0350362	0.024103	2.42163828015702e-05
1796	872	Traumatic amputation	injuries & poisonings	1	0	412018	61	14.7514	16.8286	0.876565	0.380723	0.0520877	0.0594225	1.80174343477333e-06	68337	525	-35.4877	49.5457	-0.716262	0.47383	-0.0144566	0.0201834	5.87979054227374e-06
1797	873	Broken tooth	injuries & poisonings	1	0	NA	NA	NA	NA	NA	NA	NA	NA	NA	68228	416	71.0073	44.1761	1.60737	0.107974	0.0363854	0.0226367	2.96107038359917e-05
1798	874	Complication of amputation stump	injuries & poisonings	1	0	412030	73	17.2106	18.3979	0.935465	0.349549	0.0508462	0.054354	2.05201056000179e-06	68206	394	-47.3368	42.987	-1.10119	0.270814	-0.0256168	0.0232628	1.38976947968781e-05
1799	875	Non-healing surgical wound	injuries & poisonings	1	0	NA	NA	NA	NA	NA	NA	NA	NA	NA	68451	639	43.1342	54.6053	0.789926	0.429571	0.0144661	0.0183132	7.15141162499816e-06
1800	876	Posttraumatic wound infection not elsewhere classified	injuries & poisonings	1	0	NA	NA	NA	NA	NA	NA	NA	NA	NA	68277	465	14.6586	46.6767	0.314046	0.753486	0.00672811	0.021424	1.13032677102105e-06
1801	905	Late effects of musculoskeletal and connective tissue injuries	injuries & poisonings	1	0	NA	NA	NA	NA	NA	NA	NA	NA	NA	85792	15	-14.6719	8.39701	-1.74727	0.08059	-0.208083	0.11909	3.49896770563162e-05
1802	906	Late effects of injuries to skin and subcutaneous tissues	injuries & poisonings	1	0	NA	NA	NA	NA	NA	NA	NA	NA	NA	85785	8	-2.10853	6.13413	-0.343737	0.731044	-0.0560369	0.163022	1.35416716950702e-06
1803	907	Injuries to the nervous system	injuries & poisonings	1	0	425312	151	22.1035	26.5091	0.833809	0.404388	0.0314537	0.0377229	1.63026542204258e-06	86671	894	123.203	64.4874	1.91049	0.0560699	0.0296258	0.0155069	4.18320450698749e-05
1804	909	Late effects of external causes	injuries & poisonings	1	0	NA	NA	NA	NA	NA	NA	NA	NA	NA	85792	15	6.65659	8.41237	0.791286	0.428777	0.0940621	0.118873	7.17604775608684e-06
1805	910	Superficial injury, infected	injuries & poisonings	1	0	NA	NA	NA	NA	NA	NA	NA	NA	NA	86917	137	-20.9805	25.3797	-0.826662	0.408429	-0.0325717	0.0394015	7.83202711726664e-06
1806	911	Blister	injuries & poisonings	1	0	NA	NA	NA	NA	NA	NA	NA	NA	NA	86592	406	58.4555	43.6987	1.33769	0.180996	0.0306117	0.022884	2.05084045676371e-05
1807	912	Insect bite	injuries & poisonings	1	0	NA	NA	NA	NA	NA	NA	NA	NA	NA	83781	1687	60.0983	87.7502	0.684879	0.49342	0.00780487	0.011396	5.37583676975871e-06
1808	913	Toxic effect of venom	injuries & poisonings	1	0	426289	27	-3.38522	11.1902	-0.302516	0.762259	-0.0270339	0.0893636	2.14595341510131e-07	82599	505	-59.4259	48.6492	-1.22152	0.22189	-0.0251087	0.0205553	1.71008528747923e-05
1809	915	Superficial injury without mention of infection	injuries & poisonings	1	0	417232	3831	-20.464	132.43	-0.154528	0.877194	-0.00116687	0.00755119	5.59934981684549e-08	67248	4546	-43.1183	138.237	-0.311915	0.755105	-0.00225637	0.00723393	1.11504084948767e-06
1810	916	Contusion	injuries & poisonings	1	0	423959	1386	45.1076	80.0341	0.563605	0.573023	0.00704206	0.0124947	7.44858359100889e-07	80242	10323	-128.264	197.303	-0.650084	0.515638	-0.00329485	0.00506834	4.84347512892796e-06
1811	930	Allergic reaction to food	injuries & poisonings	1	0	406179	52	7.35302	15.5257	0.473603	0.635783	0.0305045	0.0644094	5.25961592836811e-07	54317	1363	-2.04654	78.7532	-0.0259867	0.979268	-0.000329977	0.0126979	7.73965422301638e-09
1812	931	Contact dermatitis and other eczema due to plants [except food]	dermatologic	1	0	NA	NA	NA	NA	NA	NA	NA	NA	NA	53412	458	-64.2853	46.228	-1.39061	0.164342	-0.0300817	0.0216319	2.21631934034359e-05
1813	938	Dermatitis due to solar radiation	dermatologic	1	0	406195	68	-37.8392	17.7509	-2.13168	0.0330331	-0.120089	0.0563353	1.06553851938447e-05	58764	5810	302.312	152.748	1.97915	0.0477992	0.0129569	0.00654672	4.48926934133133e-05
1814	938.1	Acute dermatitis due to solar radiation	dermatologic	0	0	NA	NA	NA	NA	NA	NA	NA	NA	NA	53474	520	-69.3972	48.871	-1.42001	0.155606	-0.0290562	0.020462	2.31099518893377e-05
1815	938.2	Chronic dermatitis due to solar radiation	dermatologic	0	0	406151	24	-14.9765	10.539	-1.42105	0.155301	-0.134837	0.0948855	4.73528463692965e-06	57139	4185	251.415	131.537	1.91136	0.0559581	0.014531	0.00760243	4.18701181734582e-05
1816	939	Atopic/contact dermatitis due to other or unspecified	dermatologic	1	0	408357	2230	34.0284	101.389	0.335622	0.737156	0.00331023	0.00986298	2.64134241776917e-07	68276	15322	-82.2842	228.483	-0.360133	0.718748	-0.00157619	0.00437669	1.48642577166953e-06
1817	939.1	Contact and allergic dermatitis of eyelid	dermatologic	0	0	NA	NA	NA	NA	NA	NA	NA	NA	NA	53101	147	-12.5436	26.2241	-0.478322	0.632421	-0.0182398	0.0381328	2.62215716546687e-06
1818	941	Adverse reaction to serum or vaccine	injuries & poisonings	1	0	406348	221	59.8491	32.0907	1.865	0.0621815	0.0581165	0.0311617	8.15608884254076e-06	53197	243	64.2021	33.7787	1.90067	0.0573458	0.0562681	0.0296044	4.14028377520505e-05
1819	942	Infusion and transfusion reaction	injuries & poisonings	1	0	NA	NA	NA	NA	NA	NA	NA	NA	NA	53322	368	56.7708	41.4025	1.37119	0.170315	0.0331186	0.0241531	2.15484407488189e-05
1820	946	Anaphylactic shock NOS	injuries & poisonings	1	0	406200	73	-0.122846	18.3928	-0.006679	0.994671	-0.000363131	0.054369	1.04603865696232e-10	53941	987	-45.0387	67.4973	-0.667267	0.504602	-0.00988583	0.0148154	5.1029022163756e-06
1821	947	Urticaria	dermatologic	1	0	406349	222	-9.83464	32.1621	-0.305784	0.759769	-0.00950759	0.0310925	2.19256936372294e-07	55497	2543	40.4398	106.329	0.380325	0.703704	0.00357685	0.00940473	1.65778684253498e-06
1822	949	Allergies, other	injuries & poisonings	1	0	410408	4281	-29.6	139.985	-0.21145	0.832536	-0.00151052	0.00714361	1.04843603385848e-07	56615	3661	-130.462	126.224	-1.03357	0.301335	-0.00818838	0.0079224	1.2243384657582e-05
1823	949.1	Diaper or napkin rash	injuries & poisonings	0	0	NA	NA	NA	NA	NA	NA	NA	NA	NA	53001	47	-18.2161	14.891	-1.22329	0.22122	-0.0821494	0.0671545	1.7150530202608e-05
1824	952	Spinal cord injury without evidence of spinal bone injury	injuries & poisonings	1	0	426304	139	-50.3879	25.3987	-1.98388	0.0472695	-0.0781095	0.0393721	9.22899232447704e-06	87047	291	16.4586	37.0022	0.444801	0.656464	0.0120209	0.0270254	2.26750965438052e-06
1825	957	Injury to other and unspecified nerves	injuries & poisonings	1	0	NA	NA	NA	NA	NA	NA	NA	NA	NA	86770	14	-0.163224	8.1182	-0.0201059	0.983959	-0.00247664	0.12318	4.63303291591674e-09
1826	958	Certain early complications of trauma or procedure	injuries & poisonings	1	1	426020	289	16.9212	36.5767	0.462623	0.643635	0.012648	0.0273398	5.01855537862202e-07	86477	1306	57.9434	77.3496	0.749112	0.45379	0.00968476	0.0129283	6.43148924372049e-06
1827	958.1	Postoperative shock	injuries & poisonings	0	1	425752	21	8.99963	9.86493	0.912285	0.361619	0.0924776	0.101369	1.95157785014771e-06	85488	317	9.31906	38.4833	0.242158	0.808658	0.00629255	0.0259853	6.72073961940691e-07
1828	958.2	Traumatic and surgical subcutaneous emphysema	injuries & poisonings	0	0	425807	76	-16.1925	18.7346	-0.864309	0.387418	-0.0461343	0.0533771	1.75171044934763e-06	85600	429	28.6	44.7354	0.639315	0.522618	0.014291	0.0223537	4.68433479260776e-06
1829	960	Poisoning by antibiotics	injuries & poisonings	1	0	389516	23223	-50.3194	315.612	-0.159434	0.873327	-0.000505158	0.00316845	5.96056447277789e-08	65333	3475	172.664	122.812	1.40592	0.159748	0.0114478	0.00814253	2.26537489548288e-05
1830	960.1	Adverse effects of antibacterials (not penicillins)	injuries & poisonings	0	0	370973	4680	-24.4358	145.995	-0.167375	0.867075	-0.00114645	0.00684957	6.56908799018227e-08	62865	1007	25.2026	68.0723	0.370233	0.711209	0.00543881	0.0146903	1.57097217714514e-06
1831	960.2	Allergy/adverse effect of penicillin	injuries & poisonings	0	0	385772	19479	63.4321	291.028	0.217959	0.827461	0.000748926	0.00343609	1.11396840671209e-07	63776	1918	166.799	92.5273	1.8027	0.0714349	0.0194829	0.0108076	3.72449062759009e-05
1832	961	Poisoning by other anti-infectives	injuries & poisonings	1	0	367243	950	53.4392	66.3006	0.806015	0.420234	0.012157	0.0150828	1.52338778970106e-06	63367	1509	-39.0597	82.3398	-0.474372	0.635234	-0.00576115	0.0121448	2.57903510953449e-06
1833	961.1	Poisoning/allergy of sulfonamides	injuries & poisonings	0	0	366949	656	-10.2111	55.1023	-0.185312	0.852984	-0.00336305	0.018148	8.0525296308179e-08	62994	1136	-59.5313	71.8646	-0.828381	0.407455	-0.011527	0.013915	7.86462996303485e-06
1834	962	Poisoning by hormones and synthetic substitutes	injuries & poisonings	1	0	366515	222	62.6579	32.1608	1.94827	0.0513828	0.060579	0.0310938	8.90066864812531e-06	63020	1162	64.1253	73.1938	0.876103	0.380974	0.0119696	0.0136624	8.79688076885264e-06
1835	962.1	Adrenal cortical steroids causing adverse effects in therapeutic use	injuries & poisonings	0	0	NA	NA	NA	NA	NA	NA	NA	NA	NA	62397	539	32.9369	50.1207	0.657152	0.511083	0.0131114	0.0199518	4.94937478336241e-06
1836	962.2	Insulins and antidiabetic agents causing adverse effects in therapeutic use	injuries & poisonings	0	0	NA	NA	NA	NA	NA	NA	NA	NA	NA	62007	149	11.0922	26.513	0.418368	0.675678	0.0157797	0.0377173	2.00602289219728e-06
1837	962.3	Hormones and synthetic substitutes causing adverse effects in therapeutic use	injuries & poisonings	0	0	NA	NA	NA	NA	NA	NA	NA	NA	NA	62268	410	5.27922	43.8232	0.120466	0.904114	0.00274891	0.022819	1.66321613547789e-07
1838	963	Poisoning by primarily systemic agents	injuries & poisonings	1	0	NA	NA	NA	NA	NA	NA	NA	NA	NA	63759	1901	198.06	92.8583	2.13292	0.032931	0.0229697	0.0107691	5.21397592799298e-05
1839	963.1	Antineoplastic and immunosuppressive drugs causing adverse effects	injuries & poisonings	0	0	NA	NA	NA	NA	NA	NA	NA	NA	NA	63662	1804	158.088	90.5299	1.74625	0.0807669	0.0192892	0.0110461	3.49488634001339e-05
1840	964	Poisoning by agents primarily affecting blood constituents	injuries & poisonings	1	0	NA	NA	NA	NA	NA	NA	NA	NA	NA	62327	469	132.397	46.8191	2.82784	0.0046863	0.0603993	0.0213588	9.16492011685282e-05
1841	964.1	Anticoagulants causing adverse effects	injuries & poisonings	0	0	NA	NA	NA	NA	NA	NA	NA	NA	NA	62268	410	112.07	43.7993	2.55871	0.0105061	0.0584189	0.0228314	7.50344235023341e-05
1842	965	Poisoning by analgesics, antipyretics, and antirheumatics	injuries & poisonings	1	0	373213	6920	-18.851	176.796	-0.106626	0.915086	-0.000603102	0.00565625	2.66593267385853e-08	64074	2216	88.4537	99.6991	0.887207	0.374968	0.00889885	0.0100302	9.02127894846498e-06
1843	965.1	Opiates and related narcotics causing adverse effects in therapeutic use	injuries & poisonings	0	1	368451	2158	174.948	99.6078	1.75637	0.0790253	0.0176329	0.0100394	7.23363299153322e-06	63150	1292	-2.03227	76.8963	-0.0264287	0.978915	-0.000343693	0.0130045	8.00515566059056e-09
1844	965.2	Antirheumatics causing adverse effects in therapeutic use	injuries & poisonings	0	0	NA	NA	NA	NA	NA	NA	NA	NA	NA	61933	75	0.179851	18.8149	0.00955896	0.992373	0.000508052	0.0531492	1.04722505706059e-09
1845	965.3	Salicylates causing adverse effects in therapeutic use	injuries & poisonings	0	0	NA	NA	NA	NA	NA	NA	NA	NA	NA	61934	76	4.00141	19.0046	0.21055	0.833238	0.0110789	0.0526189	5.08076226815993e-07
1846	966	Poisoning by anticonvulsants and anti-Parkinsonism drugs	injuries & poisonings	1	0	NA	NA	NA	NA	NA	NA	NA	NA	NA	62065	207	2.28344	31.2703	0.0730229	0.941788	0.00233522	0.0319793	6.11133725911255e-08
1847	967	Adverse effects of sedatives or other central nervous system depressants and anesthetics	injuries & poisonings	1	1	368686	2393	119.712	104.855	1.14169	0.253584	0.0108882	0.00953694	3.05646554945631e-06	62925	1067	-7.62992	70.2226	-0.108653	0.913478	-0.00154727	0.0142404	1.35301954144919e-07
1848	969	Poisoning by psychotropic agents	injuries & poisonings	1	0	366329	36	18.7482	12.8875	1.45477	0.145734	0.112882	0.0775949	4.96262865199262e-06	62364	506	-63.1917	48.6192	-1.29973	0.193694	-0.0267329	0.020568	1.93608490210663e-05
1849	971	Poisoning by drugs primarily affecting the autonomic nervous system	injuries & poisonings	1	0	NA	NA	NA	NA	NA	NA	NA	NA	NA	61937	79	-1.77653	19.2978	-0.0920584	0.926652	-0.0047704	0.0518193	9.71282681195802e-08
1850	972	Poisoning by agents primarily affecting the cardiovascular system	injuries & poisonings	1	0	NA	NA	NA	NA	NA	NA	NA	NA	NA	62525	667	53.8482	55.5463	0.969429	0.332331	0.0174526	0.018003	1.07708582074219e-05
1851	972.1	Cardiac rhythm regulators causing adverse effects in therapeutic use	injuries & poisonings	0	0	NA	NA	NA	NA	NA	NA	NA	NA	NA	61966	108	46.2156	22.5501	2.04946	0.040417	0.0908848	0.0443457	4.81390979338411e-05
1852	972.2	Antilipemic and antiarteriosclerotic drugs causing adverse effects in therapeutic use	injuries & poisonings	0	0	NA	NA	NA	NA	NA	NA	NA	NA	NA	61904	46	-26.0542	14.7896	-1.76165	0.0781278	-0.119114	0.067615	3.55680272262654e-05
1853	972.6	Antihypertensive agents causing adverse effects	injuries & poisonings	0	0	NA	NA	NA	NA	NA	NA	NA	NA	NA	62021	163	21.5902	27.6772	0.780071	0.435349	0.0281846	0.0361308	6.97407521584581e-06
1854	973	Poisoning by agents primarily affecting the gastrointestinal system	injuries & poisonings	1	0	NA	NA	NA	NA	NA	NA	NA	NA	NA	61889	31	-2.78668	12.0973	-0.230357	0.817815	-0.0190421	0.0826634	6.08163804712163e-07
1855	974	Poisoning by water, mineral, and uric acid metabolism drugs	injuries & poisonings	1	0	NA	NA	NA	NA	NA	NA	NA	NA	NA	62143	285	29.9666	36.5669	0.819501	0.412501	0.022411	0.0273472	7.69692390448748e-06
1856	975	Poisoning by agents primarily acting on the smooth and skeletal muscles and respiratory system	injuries & poisonings	1	0	NA	NA	NA	NA	NA	NA	NA	NA	NA	61907	49	-3.64241	15.291	-0.238206	0.811721	-0.0155782	0.0653979	6.50315578853671e-07
1857	976	Poisoning by agents primarily affecting skin & mucous membrane, ophthalmological, otorhinolaryngological, & dental drugs	injuries & poisonings	1	0	NA	NA	NA	NA	NA	NA	NA	NA	NA	61904	46	14.2867	14.7606	0.967893	0.333098	0.0655728	0.067748	1.07367541821611e-05
1858	977	Personal history of allergy to medicinal agents	injuries & poisonings	1	0	374116	7823	144.334	187.606	0.769343	0.441689	0.00410084	0.00533031	1.38792249667951e-06	64581	2723	184.043	109.567	1.67974	0.0930087	0.0153307	0.00912685	3.23370549821301e-05
1859	979	Adverse drug events and drug allergies	injuries & poisonings	1	1	374328	8035	189.712	190.091	0.998007	0.318276	0.00525015	0.00526063	2.33556416694546e-06	68165	6307	221.53	162.296	1.36497	0.172262	0.00841038	0.00616158	2.13533486645183e-05
1860	980	Encounter for long-term (current) use of antibiotics	infectious diseases	1	0	NA	NA	NA	NA	NA	NA	NA	NA	NA	86220	583	110.311	52.1823	2.11396	0.0345185	0.0405111	0.0191636	5.1216860974194e-05
1861	981	Toxic effect of (non-ethyl) alcohol and petroleum and other solvents	injuries & poisonings	1	0	425136	483	139.321	47.3179	2.94436	0.00323628	0.0622249	0.0211336	2.0328496780101e-05	86318	40	-0.148122	13.7371	-0.0107826	0.991397	-0.000784929	0.0727957	1.33250180862359e-09
1862	983	Toxic effect of corrosive aromatics, acids, and caustic alkalis	injuries & poisonings	1	0	NA	NA	NA	NA	NA	NA	NA	NA	NA	86316	38	1.01082	13.4476	0.0751672	0.940082	0.00558963	0.0743627	6.47552663186724e-08
1863	984	Toxic effect of lead and its compounds (including fumes)	injuries & poisonings	1	0	NA	NA	NA	NA	NA	NA	NA	NA	NA	86307	29	-13.3382	11.6969	-1.14032	0.254152	-0.0974894	0.0854929	1.49029828697795e-05
1864	985	Toxic effect of other metals	injuries & poisonings	1	0	424685	32	12.87	12.2434	1.05117	0.29318	0.0858558	0.0816764	2.59102374837676e-06	86352	74	5.76308	18.6619	0.308816	0.757462	0.016548	0.0535852	1.09299409980422e-06
1865	986	Toxic effect of carbon monoxide	injuries & poisonings	1	0	NA	NA	NA	NA	NA	NA	NA	NA	NA	86307	29	3.75286	11.8252	0.31736	0.75097	0.0268375	0.0845649	1.1543136645075e-06
1866	987	Toxic effect of other gases, fumes, or vapors	injuries & poisonings	1	0	424682	29	-1.19813	11.5748	-0.103511	0.917557	-0.0089428	0.0863943	2.51247492164432e-08	86345	67	6.22782	17.805	0.349779	0.726504	0.019645	0.056164	1.40219120720383e-06
1867	988	Toxic effect of noxious substances eaten as food	injuries & poisonings	1	0	NA	NA	NA	NA	NA	NA	NA	NA	NA	86293	15	3.49778	8.39411	0.416695	0.676902	0.0496413	0.119131	1.99000934793016e-06
1868	989	Toxic effect of other substances, chiefly nonmedicinal as to source	injuries & poisonings	1	0	424676	23	3.35777	10.3559	0.324239	0.745757	0.0313097	0.0965636	2.46521539235752e-07	86445	167	-2.66855	28.0337	-0.0951905	0.924163	-0.00339557	0.0356713	1.03849888926544e-07
1869	990	Effects radiation NOS	injuries & poisonings	1	1	410991	6720	1311.01	174.686	7.50494	6.14574016563661e-14	0.0429625	0.00572456	0.000132075	78929	1575	-54.6812	84.9984	-0.64332	0.520016	-0.00756861	0.0117649	4.74321793944238e-06
1870	994	Sepsis and SIRS	injuries & poisonings	1	1	421032	7015	754.686	178.358	4.23131	2.32335746505915e-05	0.0237237	0.00560671	4.1983058341809e-05	85556	5732	524.241	156.796	3.34345	0.000827423	0.0213236	0.0063777	0.000128118
1871	994.1	Systemic inflammatory response syndrome (SIRS)	injuries & poisonings	0	1	414256	239	-8.89425	33.3244	-0.266899	0.789547	-0.00800912	0.0300081	1.67039404147988e-07	80919	1095	27.2956	70.6721	0.386228	0.699328	0.00546507	0.0141498	1.70964756110459e-06
1872	994.2	Sepsis	injuries & poisonings	0	1	420825	6808	741.157	175.778	4.21644	2.48184144540634e-05	0.0239874	0.005689	4.16886183551958e-05	85092	5268	523.457	150.91	3.46867	0.000523047	0.022985	0.00662646	0.000137894
1873	994.21	Septic shock	injuries & poisonings	0	0	NA	NA	NA	NA	NA	NA	NA	NA	NA	81537	1713	326.438	88.195	3.70132	0.000214484	0.0419674	0.0113385	0.000157011
1874	996	Complications peculiar to certain specified procedures	injuries & poisonings	1	0	NA	NA	NA	NA	NA	NA	NA	NA	NA	87256	41	-6.80265	13.8948	-0.489582	0.62443	-0.0352349	0.0719693	2.74706734036567e-06
